# A polygenic risk score to predict sudden cardiac arrest in patients with coronary artery disease

**DOI:** 10.1101/2022.07.26.22278069

**Authors:** Eleonora Porcu, Christian W. Thorball, Alessandra Pia Porretta, Etienne Pruvot, Kim Wiskott, Federica Gilardi, Aurelien Thomas, Claire Redin, Zoltán Kutalik, Tony Fracasso, Olivier Müller, Jacques Fellay

## Abstract

Cardiovascular disease (CVD) is a leading health problem and the main cause of death globally. Even when underlying causative factors are known, it is unclear why a cardiovascular condition causes premature death in a victim while others can live longer with the same condition. Here we propose a combined polygenic risk score (metaPRS) based on coronary artery disease (CAD), myocardial infarction (MI), low-density lipoprotein (LDL) cholesterol, body mass index (BMI) and type 2 diabetes (T2D) to predict the risk of sudden cardiac arrest (SCA) in patients affected by severe cardiovascular conditions.

We collected 2,114 patients with reported history of acute coronary syndrome from the Centre Hospitalier Universitaire Vaudois (CHUV) Genomic Biobank (BGC) and extracted data from the UK Biobank (UKB) on 13,696 participants with similar medical history. Among them, 303 and 932 had a further reported diagnosis of SCA or ventricular tachycardia/fibrillation according to the International Classification of Diseases (ICD-10) codes in BGC and UKB, respectively. We demonstrate that the metaPRS is significantly associated with SCA in both cohorts (*OR*_*BGC*_ = 1.28, *P*_*BGC*_ = 8.39 × 10^−05^ and *OR*_*UKB*_ = 1.14, *P*_*UKB*_ = 7.07 × 10^−05^). Furthermore, using the diagnosis based on the International Classification of Diseases (ICD-10) codes available in the UKB, the metaPRS exhibits a strong association with the presence of aortocoronary bypass graft (*OR*_*UKB*_ = 1.31, *P*_*UKB*_ = 6.93 × 10^−33^) and coronary angioplasty implant (OR_UKB_=1.14, P_UKB_=1.46×10^−12^).

These results show that a combined genetic risk score for CVD and associated risk factors has the potential to predict the occurrence of SCA in patients with myocardial infarction, hence to identify patients who could benefit from further preventive measures.

## Supplementary Table 4 for "A polygenic risk score to predict sudden cardiac arrest in patients with coronary artery disease"

### Sheet: Feuil1
Supplementary Table4. Logisitic regression results for the association between ICD-10 codes and SCA
ICD10	N_cases	OR	CI low	CI up	P-value
A020	10	0.934868576124561	0.315552520576601	1.55418463167252	0.831213178084596
A045	64	0.80086400863543	0.556331950209899	1.04539606706096	0.0750902721351308
A047	104	0.954982395014028	0.762207226384499	1.14775756364356	0.639549149207829
A048	89	1.00560909508263	0.797144952417128	1.21407323774814	0.958058664277813
A081	22	1.00838663702126	0.590106996678779	1.42666627736375	0.968782968228924
A084	104	0.991193505447282	0.798298859489614	1.18408815140495	0.928383353180999
A090	28	1.21217662816127	0.840506713595603	1.58384654272693	0.310242371558313
A09	37	1.5234163507827	1.19962910314906	1.84720359841635	0.0108282345608252
A099	669	0.963433792363001	0.885773196095037	1.04109438863096	0.34713832289022
A408	10	0.959189547349021	0.339577164882543	1.5788019298155	0.895140481988242
A409	10	0.85300233002652	0.234882473392416	1.47112218666062	0.614154661246001
A410	33	0.929120554000686	0.587945502334347	1.27029560566703	0.672774684613198
A411	22	0.949819749374183	0.531967614393435	1.36767188435493	0.809175986005855
A412	16	1.03464843678732	0.544101610557652	1.525195263017	0.891746259567894
A415	83	1.05174470772465	0.835776863832045	1.26771255161726	0.647053792127145
A418	21	1.32190826074512	0.892641478876268	1.75117504261397	0.2025777694298
A419	411	0.992636367163873	0.894480143477065	1.09079259085068	0.882672424305252
A481	12	0.910149198725869	0.345049770259069	1.47524862719267	0.7440157776465
A490	52	1.00157221728504	0.729236862510607	1.27390757205948	0.990979009157242
A498	35	0.92107270388963	0.589865396812812	1.25228001096645	0.626587870676717
A499	15	0.889152814845343	0.3839291814502	1.39437644824049	0.648545266625052
B022	11	1.22226039448844	0.629653950539819	1.81486683843706	0.506814416472647
B029	36	0.90535977766512	0.578876644228938	1.2318429111013	0.550592465993577
B07	51	0.964089943619651	0.689283509709667	1.23889637752964	0.794221411488402
B182	15	1.06610477737269	0.559286388275493	1.57292316646988	0.804482806077912
B349	153	1.09221708057346	0.932646366078427	1.25178779506849	0.278597550586504
B353	16	1.11828366079135	0.627244710657737	1.60932261092497	0.655428150577121
B370	107	0.914464660842022	0.724531856572558	1.10439746511149	0.356149148015582
B371	10	1.38883097738695	0.766993731390201	2.01066822338371	0.300530223247013
B373	14	1.25765944843451	0.732206199023092	1.78311269784592	0.392475082901351
B374	11	1.71793746815771	1.12530700094288	2.31056793537253	0.0735094467399859
B378	108	1.03517315861269	0.845724724389612	1.22462159283578	0.720611377634337
B379	34	1.15464010225423	0.817427960817671	1.49185224369079	0.403294231657871
B441	14	1.55221140908526	1.02657473569805	2.07784808247248	0.101112057455883
B91	11	0.923883057967673	0.333501722068953	1.51426439386639	0.792677910955925
B951	28	0.779200058457175	0.410326903436547	1.1480732134778	0.184956817670707
B952	14	1.32469414022737	0.799108605931011	1.85027967452373	0.294373701296992
B953	14	0.92612410383921	0.402767609132617	1.4494805985458	0.773789200291919
B954	80	1.21231530813579	0.991966259096019	1.43266435717556	0.0867920383096771
B955	34	1.19655200066571	0.859222929917066	1.53388107141435	0.297118310921635
B956	295	1.11810642263283	1.00252667439641	1.23368617086925	0.0583403884078212
B957	67	1.09961086047604	0.859229801226023	1.33999191972605	0.43878439510286
B958	28	0.937085602120815	0.56670860265332	1.30746260158831	0.730942994165013
B961	83	0.978275019113796	0.762551814866937	1.19399822336065	0.84182259158342
B962	409	0.983916661469937	0.885540926346893	1.08229239659298	0.746662657672137
B963	47	0.906692481566634	0.620800744875015	1.19258421825825	0.501880910946021
B964	46	1.00323463946987	0.713741979709987	1.29272729922976	0.982555906432431
B965	139	0.949597293753668	0.782637876701936	1.1165567108054	0.543765402135171
B968	486	1.06728197719164	0.976649137401364	1.15791481698191	0.159082819479793
B978	27	1.02114108174749	0.643428427382116	1.39885373611287	0.913551267914429
B980	88	0.927940801933139	0.718588119114521	1.13729348475176	0.48381900583341
B99	11	0.884359182719765	0.294508707032203	1.47420965840733	0.68301319411689
C099	15	0.94367588564371	0.437848676836041	1.44950309445138	0.822263802205714
C155	37	1.03369089478971	0.710885102960647	1.35649668661877	0.84054794796119
C159	44	0.96906545985739	0.673261363134512	1.26486955658027	0.835065172154814
C160	26	1.26579831483338	0.880008750900373	1.65158787876638	0.23111689611765
C169	19	1.06582666192398	0.615421846911134	1.51623147693683	0.781457488467353
C180	41	0.979766000906733	0.673312595700901	1.28621940611257	0.89598191208818
C182	18	0.894300726213757	0.432967583161461	1.35563386926605	0.635058015671073
C185	11	0.444549487409109	-0.133312855064814	1.02241182988303	0.00596460826825072
C186	18	1.17649912144651	0.713260122076875	1.63973812081614	0.491621083303035
C187	74	0.925132189051315	0.696965910644873	1.15329846745776	0.503827385175441
C189	64	0.847634310357663	0.602804037852285	1.09246458286304	0.185714167227747
C19	64	0.743633661552251	0.499512774568364	0.987754548536139	0.0173979768644964
C20	103	0.993357065572971	0.799529462927119	1.18718466821882	0.94626487284066
C220	23	1.11025533952955	0.700610948563001	1.51989973049609	0.616775589700953
C221	15	1.72400576800457	1.21635441247245	2.23165712353669	0.0354788213240044
C229	11	1.01566922461918	0.424302097935624	1.60703635130273	0.958902654816078
C250	17	0.823662469859183	0.349856378175117	1.29746856154325	0.422264097105809
C259	30	1.02460772606191	0.66622008682067	1.38299536530316	0.894233726471725
C260	14	1.18851901446426	0.663342714293583	1.71369531463494	0.519212293740806
C320	10	0.622694367587464	0.0100242111552455	1.23536452401968	0.129666762381795
C329	11	1.22970765427567	0.63707622242837	1.82233908612296	0.494058316868958
C340	15	1.4142394530073	0.906369903496168	1.92210900251843	0.181030839875715
C341	99	1.11195601191594	0.913957928831757	1.30995409500012	0.293489537119332
C343	58	1.08842022391771	0.830183583389437	1.34665686444598	0.52017544000169
C349	166	0.975928071141303	0.822926283448967	1.12892985883364	0.754933373277712
C435	27	1.22350185279193	0.844999088077699	1.60200461750616	0.296230401585438
C436	18	1.33675952752341	0.873155319667681	1.80036373537915	0.219786479924092
C437	13	0.789593777250415	0.248416106735227	1.3307714477656	0.392226981839834
C440	18	1.25892966702249	0.795456211579425	1.72240312246555	0.33017422753186
C441	63	0.98753924758095	0.740074423358866	1.23500407180303	0.920889623504491
C442	78	0.879611373110059	0.657549912066759	1.10167283415336	0.257548105351436
C443	345	0.908788970722326	0.802049261578356	1.0155286798663	0.0790498473023438
C444	102	0.805984977970444	0.611942044578321	1.00002791136257	0.02935725541922
C445	98	0.972408117178165	0.773809130820332	1.171007103536	0.782444149706498
C446	77	0.838395210804389	0.615119290127306	1.06167113148147	0.121784556899673
C447	44	0.71180392130645	0.418021127788631	1.00558671482427	0.0233275249560371
C450	17	1.01476382375591	0.538980195707141	1.49054745180468	0.951856757842446
C501	14	1.29227202583735	0.766742030078315	1.81780202159638	0.338936599011546
C502	11	0.631014701112197	0.0465664246759856	1.21546297754841	0.122568829910487
C504	46	0.982748103047688	0.69335333711136	1.27214286898402	0.906176602740805
C509	167	0.965974373652009	0.813450811251069	1.11849793605295	0.656422845457423
C541	31	1.25749527536258	0.904124465624451	1.6108660851007	0.203784470497987
C56	26	1.28269520608095	0.896874374203005	1.6685160379589	0.205959518583439
C61	498	0.985428273281255	0.895972758529314	1.0748837880332	0.747740302005525
C629	13	1.45372854315102	0.908238488916723	1.99921859738532	0.178853894054752
C64	97	0.861616399856141	0.662417612806194	1.06081518690609	0.142775504414088
C65	10	0.699343367087907	0.0844667418024772	1.31421999237334	0.254311390446926
C672	34	0.898169323777349	0.562259244367949	1.23407940318675	0.530889806569551
C674	18	0.994352179329763	0.532103719958659	1.45660063870087	0.980840281713323
C675	12	1.04774188978502	0.481269155012801	1.61421462455725	0.871805693802765
C676	19	0.914502362368265	0.46524946774824	1.36375525698829	0.696591164481305
C679	225	0.988350705765938	0.856616722153982	1.12008468937789	0.861597382934379
C711	13	0.746728559703346	0.206352086405431	1.28710503300126	0.289459697032524
C719	12	1.55343798201224	0.985757629378389	2.12111833464609	0.128312708041255
C770	41	0.923956965365766	0.61782762665421	1.23008630407732	0.612594039907125
C771	73	0.959958185797455	0.730092075950546	1.18982429564436	0.727503447530979
C772	91	1.0020377519397	0.795905973190458	1.20816953068894	0.984556943446154
C773	44	0.792870591158898	0.49829420664334	1.08744697567446	0.12252192141
C775	25	1.14070736577147	0.747640969421414	1.53377376212153	0.511530121728718
C779	27	1.19524693625018	0.816817414745449	1.5736764577549	0.355620307986242
C780	142	0.951707576430764	0.786496452170098	1.11691870069143	0.557057005480372
C782	29	1.08305202221958	0.718266725105617	1.44783731933354	0.668159064251788
C785	10	1.66578927934783	1.04418019992156	2.28739835877411	0.107610314377521
C786	64	0.978551294144989	0.733055682074524	1.22404690621545	0.862567794029227
C787	192	0.924917744351317	0.782635557927134	1.0671999307755	0.282294270935107
C788	19	0.839525803966495	0.391102513929578	1.28794909400341	0.44454302973115
C790	11	1.26409336523511	0.671360839979587	1.85682589049063	0.438371160287314
C793	56	1.06371330878294	0.80100758538754	1.32641903217834	0.644924670152472
C795	172	1.12435311591635	0.973679600767746	1.27502663106495	0.127341392327859
C797	32	1.11638325196159	0.768949234491293	1.4638172694319	0.534546319098818
C798	42	0.872045890647351	0.569920776859985	1.17417100443472	0.374428899630781
C799	38	1.16914197669557	0.850115490012501	1.48816846337863	0.337017321702544
C800	25	1.03180004071786	0.639236852081688	1.42436322935403	0.875796643424048
C80	48	0.936691320477262	0.653606740701432	1.21977590025309	0.650676959297358
C809	28	0.887983778251608	0.518000708984359	1.25796684751886	0.529115183572811
C819	26	1.0296017071883	0.644659902844083	1.41454351153251	0.881920856389114
C829	15	0.750034877922194	0.2469234690782	1.25314628676619	0.262475879876674
C830	10	1.66082815863384	1.03920977008432	2.28244654718336	0.109687595461699
C833	38	0.764050817017155	0.447421604678827	1.08068002935548	0.0957304953813145
C851	32	0.758061118289312	0.413187675725023	1.1029345608536	0.115439137048888
C859	78	0.992851230383841	0.770307989065599	1.21539447170208	0.94961734096202
C900	52	0.84064605662417	0.569214068848865	1.11207804439948	0.210042885632649
C911	59	1.22339147199586	0.967005848564162	1.47977709542755	0.123223336364372
C920	25	0.999326114059781	0.606958096012088	1.39169413210747	0.997313205316068
C921	16	1.3159863348912	0.824355013151649	1.80761765663075	0.273647525087963
C97	14	0.972148426120635	0.448319963333666	1.4959768889076	0.915827910012503
D033	14	1.2641799752949	0.738710812261717	1.78964913832809	0.381900292447876
D043	16	1.31705897158211	0.825426150857135	1.80869179230709	0.272228015603904
D046	14	1.05226992566381	0.527791261678123	1.5767485896495	0.848994793441326
D051	25	0.810981308047152	0.420271316765639	1.20169129932866	0.293253964765252
D059	18	0.528628436262302	0.0740319953394882	0.983224877185115	0.00598759192003439
D075	16	0.734752503163529	0.247853069351759	1.2216519369753	0.214702823810318
D090	24	1.31608269856074	0.914489904270637	1.71767549285085	0.180084611252687
D103	15	1.61121869287696	1.1034249723263	2.11901241342763	0.06560602946381
D110	22	1.16279742169201	0.743755189603941	1.58183965378008	0.480514121637922
D120	147	1.01003075509268	0.847467184851325	1.17259432533404	0.904216593101024
D122	172	1.1171095811672	0.96645072238415	1.26776843995025	0.149659635889757
D123	223	1.09516460608254	0.962634778645996	1.22769443351909	0.178818909883074
D124	129	1.13564444838552	0.961926585553765	1.30936231121728	0.151242112606101
D125	414	1.03483933568917	0.936963493003683	1.13271517837465	0.492843961840211
D126	181	0.925552866640617	0.779070490189869	1.07203524309136	0.300591662061882
D127	24	0.882680331497879	0.483165386197641	1.28219527679812	0.540389541296953
D128	211	1.0647251270817	0.928601719849558	1.20084853431385	0.366505484780274
D129	10	0.7827568363139	0.16594120237023	1.39957247025757	0.436390804408024
D130	10	0.64065592412353	0.0274299806048222	1.25388186764224	0.15469150404932
D131	41	0.92969879121171	0.623533382927528	1.23586419949589	0.640747085840469
D170	46	1.03928942567648	0.749639803358629	1.32893904799434	0.794267088292238
D171	86	0.989409327256718	0.777419187488801	1.20139946702463	0.921582499178871
D172	60	1.02232111619181	0.768633292155629	1.27600894022798	0.86457201152356
D173	18	1.37136504663303	0.907726316531864	1.83500377673419	0.181859908572874
D175	13	0.699714116718616	0.160333340765207	1.23909489267202	0.194435638016879
D176	68	0.930566370473584	0.692574968777343	1.16855777216983	0.553416320902001
D177	20	1.27593687257447	0.836167914239447	1.7157058309095	0.277453737128199
D180	73	0.92630685454504	0.696586433622193	1.15602727546789	0.513672029208318
D223	55	0.816506718048186	0.552715697669044	1.08029773842733	0.132006658756696
D224	15	1.00721786237494	0.500818890298043	1.51361683445183	0.977792831587952
D225	39	0.643179044907402	0.332029081746242	0.954329008068562	0.00543513139266796
D226	15	0.802018803349627	0.298012061798193	1.30602554490106	0.390910279760292
D227	13	0.970331704589862	0.426793157963114	1.51387025121661	0.91351738699061
D231	62	1.08586045322837	0.836063046861791	1.33565785959495	0.518068338302013
D233	26	0.761786437603887	0.37924409314401	1.14432878206376	0.163293555544401
D234	12	0.869879412984111	0.30532162024348	1.43443720572474	0.628411807457387
D235	24	0.823007275177941	0.424117886638421	1.22189666371746	0.338501811372906
D236	20	0.692246279571953	0.257363447233301	1.12712911191061	0.0973737748684333
D237	21	0.831648956814005	0.405168708967156	1.25812920466085	0.396881238621299
D24	20	0.981810441347963	0.543340696634721	1.42028018606121	0.934600929255397
D250	14	1.17398096377527	0.648858354531296	1.69910357301924	0.549380468140339
D251	14	0.829854085981315	0.30776016744807	1.35194800451456	0.483825841616947
D252	11	0.73608989904575	0.14893035342283	1.32324944466867	0.306399888718861
D259	107	0.925126925282783	0.735154860291937	1.11509899027363	0.42201085868884
D27	34	0.883602466796652	0.547804780488346	1.21940015310496	0.470111074481451
D291	10	1.07027144709409	0.449597503078928	1.69094539110925	0.830190386672055
D320	21	0.932122383689487	0.504604053591346	1.35964071378763	0.747258184892869
D329	15	0.992811948499542	0.486531136497238	1.49909276050185	0.977719499021117
D333	12	0.984296375907879	0.418372853226992	1.55021989858877	0.956282700483041
D350	22	1.03405937341069	0.615618735245726	1.45250001157566	0.875339919737437
D351	17	1.0155704258904	0.539780924723591	1.49135992705721	0.949250790252071
D352	19	0.860849667611845	0.412170286238257	1.30952904898543	0.512765737003528
D361	20	1.14149234079176	0.702114995714799	1.58086968586872	0.554966581857019
D374	24	0.959620945839601	0.559453521300864	1.35978837037834	0.840011779070767
D375	20	0.967680161503319	0.529320249614154	1.40604007339248	0.883214375682781
D381	14	0.822962346091188	0.300974755701108	1.34494993648127	0.464401346203033
D410	16	1.15834783787366	0.667130654182925	1.64956502156439	0.557524849059899
D414	55	1.05187109735699	0.786839902362904	1.31690229235107	0.708413687679566
D45	52	0.97038481855889	0.698192581300384	1.2425770558174	0.828618040626058
D469	25	1.0751069487347	0.682317408304921	1.46789648916448	0.717820729349243
D471	13	0.824390524590444	0.282632038537821	1.36614901064307	0.484773275677741
D472	22	1.10275710668185	0.683955930031826	1.52155828333187	0.647117941324114
D473	19	0.93297313918916	0.483544773617466	1.38240150476086	0.762219205880863
D481	11	0.93517383064528	0.344653316080598	1.52569434520996	0.823958977342863
D500	39	1.18022422184756	0.865268522719459	1.49517992097566	0.30244944718555
D508	311	1.01584246871302	0.903388080057027	1.12829685736901	0.784116471683978
D509	644	1.05677693351605	0.977587534140534	1.13596633289156	0.171678985558505
D510	74	0.941848315915728	0.713608356576731	1.17008827525473	0.606914156133272
D519	13	0.612755948769968	0.0755656341051285	1.14994626343481	0.0739295271542312
D529	30	0.790572668121278	0.434047518607659	1.1470978176349	0.196391145412168
D539	10	0.796194427253556	0.179107477576227	1.41328137693088	0.4691291023194
D591	12	0.607882057360716	0.0489413261507475	1.16682278857068	0.0808957633048106
D619	46	1.03789957748219	0.748255658474186	1.3275434964902	0.801254990498276
D62	15	0.835741150773698	0.331223713811843	1.34025858773555	0.485745020271307
D630	28	0.816171873758679	0.446882071735037	1.18546167578232	0.280984195725664
D638	57	1.15859067323649	0.897911380148068	1.41926996632492	0.268379339132388
D649	1328	1.03499414894678	0.978360144368716	1.09162815352484	0.233898945211911
D682	22	0.798292066216272	0.38200930252215	1.21457482991039	0.288827194807686
D683	20	1.03181376265653	0.592997190942472	1.47063033437058	0.888751226095542
D688	14	1.72518026909144	1.19975481074808	2.2506057274348	0.0419258016176098
D689	27	0.864577320507628	0.488033770952461	1.24112087006279	0.448787335135044
D693	39	1.04050585603605	0.726024091807424	1.35498762026468	0.804542272156463
D695	10	1.04325975855998	0.42280348231173	1.66371603480824	0.893574324454434
D696	155	1.0942817964454	0.935727457241615	1.25283613564918	0.265379190140342
D699	11	1.3463729480414	0.753484010655196	1.93926188542761	0.325506052578226
D70	193	0.953086689966506	0.811100888453184	1.09507249147983	0.507148946521342
D721	10	0.909771467922987	0.290788352181439	1.52875458366454	0.76461308147382
D728	21	0.721024858933964	0.296106820682121	1.14594289718581	0.131371724972066
D730	47	1.01271004809182	0.726259665115477	1.29916043106817	0.931133474057622
D735	15	1.13665698734873	0.629456289172537	1.64385768552492	0.620607122237394
D751	38	0.99851965301934	0.680144002773996	1.31689530326468	0.992723283732554
D758	14	1.22430224922955	0.699012061862672	1.74959243659643	0.45018816715696
D860	16	0.873354092492608	0.384333593602984	1.36237459138223	0.58730763431311
D869	35	1.09856482590844	0.766430707985694	1.43069894383119	0.579070487669454
D892	27	1.01351752147578	0.635848675153192	1.39118636779838	0.944446452423158
E039	1038	1.03980844487545	0.976482557005409	1.10313433274549	0.226962938876676
E041	18	1.10386059363564	0.640928411773806	1.56679277549748	0.675680014747472
E042	26	0.751951873453622	0.369538704732667	1.13436504217458	0.143974574869145
E049	28	0.999859848466324	0.629062843453647	1.370656853479	0.999408862969846
E050	36	0.975467026727377	0.648529059267171	1.30240499418758	0.881624765646471
E059	151	1.02860122151295	0.868135660248418	1.18906678277749	0.730511043125008
E079	24	0.946536792901846	0.546469088435885	1.34660449736781	0.787785725233859
E101	38	1.09239102261832	0.773604448651646	1.41117759658499	0.586909694874668
E102	23	1.18766179752842	0.777733243248271	1.59759035180857	0.410893287127908
E103	98	1.12161117022054	0.922592138881482	1.3206302015596	0.258369870359552
E104	42	0.948576023702178	0.645951250432754	1.2512007969716	0.732407401259865
E105	31	1.66510572147699	1.31151274354895	2.01869869940503	0.0047080052380478
E108	11	1.11137603791792	0.519290497318382	1.70346157851746	0.72666327511521
E109	474	1.19016525870368	1.09820722843338	1.28212328897398	0.000206758056166578
E110	17	1.27596794433928	0.799049202838123	1.75288668584044	0.316556970745217
E111	24	1.27676054716423	0.875232199039305	1.67828889528915	0.233010116178461
E112	77	1.18579361492304	0.96127405889432	1.41031317095176	0.136841425391052
E113	251	1.20777089810096	1.08250623657589	1.33303555962603	0.00313927622792742
E114	139	1.22004768418375	1.05246691423837	1.38762845412913	0.0200085512577939
E115	111	1.19505070533417	1.00779363412805	1.38230777654029	0.062169990576094
E116	28	1.4249764926594	1.05300013818386	1.79695284713493	0.0620276216877843
E118	12	0.748661951489283	0.186207629430962	1.3111162735476	0.313110789799498
E119	2870	1.20270872230927	1.16113683761615	1.24428060700238	3.25327938257615e-18
E139	15	0.97406380452701	0.467946601572371	1.48018100748165	0.918941978436399
E143	46	1.23882644949904	0.948598281562552	1.52905461743553	0.14808780197911
E149	401	1.18416739054464	1.0844980082518	1.28383677283748	0.000886813515104348
E160	10	0.91395687361117	0.294916251865452	1.53299749535689	0.775745215765515
E162	233	1.07573574320171	0.946069796944128	1.20540168945929	0.269799667514284
E210	25	1.48934405073412	1.09572503022057	1.88296307124767	0.0473130760227862
E213	38	1.35658171697038	1.03717338245971	1.67599005148106	0.0612910882487462
E222	14	0.679375340661186	0.160038430342104	1.19871225098027	0.144571877471189
E230	20	0.825091892633167	0.388180877751521	1.26200290751481	0.388418908183666
E260	11	1.22331952290121	0.630709455654707	1.81592959014772	0.504985003102627
E271	11	0.584498534806274	0.0014932237881472	1.1675038458244	0.0710217189098443
E274	19	1.20197372108027	0.750986242060667	1.65296120009988	0.423991732693528
E291	13	1.03963831390618	0.495500348799018	1.58377627901335	0.888643255889897
E46	18	1.04664054814779	0.584028892199471	1.50925220409611	0.846851229054635
E538	84	0.997365709050423	0.782854625622104	1.21187679247874	0.980771706153948
E559	72	1.02578031576467	0.794081656764312	1.25747897476503	0.829518800731974
E611	19	1.07542759394621	0.62496938952757	1.52588579836484	0.75169389803256
E662	12	1.28773595730089	0.72015839635757	1.8553135182442	0.38250889243997
E668	163	1.07822214111058	0.923595367325738	1.23284891489543	0.339754566543997
E669	1508	1.15596966288412	1.10221388426173	1.20972544150652	1.25932559081643e-07
E739	10	0.700250212324319	0.0853500120205452	1.31515041262809	0.256054728070987
E780	7182	1.07520844285802	1.04160565904958	1.10881122666646	2.34040003558603e-05
E781	14	0.506223342039168	-0.0083052033582699	1.02075188743661	0.00950615994175769
E782	36	0.861157103608707	0.535018158894085	1.18729604832333	0.369014352442292
E784	19	0.982574080259068	0.532725477571438	1.4324226829467	0.938946194025671
E785	1529	1.11179329829425	1.05845795071878	1.16512864586972	9.843872639787e-05
E786	10	1.55941291400078	0.937637229981267	2.18118859802029	0.161339771307817
E788	33	0.944435641283598	0.603156408510713	1.28571487405648	0.742669806467769
E789	74	1.06826427798636	0.839564960724645	1.29696359524807	0.571438063226093
E804	37	0.832916785156202	0.511436672187275	1.15439689812513	0.265010556947623
E831	46	1.08651608814413	0.796688183256932	1.37634399303133	0.574703107853738
E833	38	0.939221844295365	0.621185566651554	1.25725812193918	0.699177672345702
E834	67	1.01062656056383	0.770537613035881	1.25071550809177	0.931232921374557
E835	136	1.04336641553514	0.87434054944469	1.21239228162559	0.622526866364965
E854	12	1.13236339065738	0.565346333048002	1.69938044826675	0.667421091645417
E86	432	0.947844949855823	0.852088359370256	1.04360154034139	0.272910202358037
E870	57	0.998126255083108	0.737975259795273	1.25827725037094	0.988726108431859
E871	307	0.86553706244126	0.752619587889888	0.978454536992632	0.0121913775065481
E872	272	1.060758693727	0.940608269169267	1.18090911828474	0.33594627646835
E873	28	0.861039794592221	0.491299729612444	1.230779859572	0.427713756061244
E875	268	1.11805573351328	0.996924734210114	1.23918673281646	0.0709748192667496
E876	231	0.97563809541977	0.845623390987298	1.10565279985224	0.710035345415069
E877	168	0.941238094206635	0.789227226651217	1.09324896176205	0.434897510389956
E878	23	1.3029378915173	0.892746922322936	1.71312886071167	0.206075179736289
E880	30	0.895204535728187	0.537679755374719	1.25272931608165	0.543924333747514
E890	69	0.814933347295952	0.57928767619516	1.05057901839674	0.0887211563043766
E892	13	2.08518949031934	1.54066530813493	2.62971367250375	0.00816649326773346
F002	15	1.04913705132454	0.542429491047377	1.55584461160169	0.852801328552607
F009	39	1.13178790692302	0.816967134525591	1.44660867932044	0.440860500960747
F019	67	1.14201975873099	0.901525422103286	1.3825140953587	0.279123182319619
F023	12	0.753271973119633	0.190723253864854	1.31582069237441	0.32356498333604
F028	10	0.924041865690545	0.304865965219823	1.54321776616127	0.802535007874426
F03	119	1.05785413867889	0.877237219952894	1.23847105740489	0.541645812209192
F050	16	1.25248503936535	0.76097157157641	1.7439985071543	0.369321213217126
F051	15	0.771050752107977	0.267560917113627	1.27454058710233	0.311471197538236
F058	16	1.34886992438179	0.857199444786725	1.84054040397686	0.232868791910588
F059	149	1.03704532064549	0.875497948630377	1.19859269266061	0.65897170519649
F067	34	0.981550579647778	0.645138958341725	1.31796220095383	0.913603944924157
F100	155	0.983117529143826	0.824825757570957	1.1414093007167	0.833022441229286
F101	381	0.950720499812631	0.848950293421342	1.05249070620392	0.330423880140416
F102	215	0.913348224307595	0.778800088956022	1.04789635965917	0.186718249218777
F103	81	0.837757994689447	0.620032523530591	1.0554834658483	0.111021879321201
F104	13	0.934843968014481	0.391679401906307	1.47800853412265	0.807909456807233
F121	14	1.47938640878295	0.953713136506842	2.00505968105906	0.14423426987585
F171	1614	1.05063534795933	0.998640055586136	1.10263064033252	0.0626054987616016
F172	195	1.11682578935206	0.975206734607419	1.25844484409671	0.126219053826333
F200	13	1.09796112117563	0.553436879826372	1.64248536252488	0.736577951862804
F209	37	1.27594645096905	0.952378178148485	1.59951472378961	0.139908936824663
F220	12	1.03432353832682	0.46795608179367	1.60069099485997	0.907027456989905
F29	12	1.11269371893092	0.545785902541641	1.67960153532019	0.711986572036772
F310	10	0.903278268203353	0.284385974251339	1.52217056215537	0.747334055255246
F311	11	0.596970272249054	0.0135631677625351	1.18037737673557	0.0830664582250524
F319	66	0.919271109058151	0.67777327726922	1.16076894084708	0.494506360494811
F320	11	1.07667107091828	0.484813763101985	1.66852837873459	0.806733947743935
F321	22	0.854463405281348	0.437512317618789	1.27141449294391	0.45969572457294
F322	18	0.754979479246982	0.29551858553237	1.21444037296159	0.230533683640326
F323	14	1.07991492385097	0.555256707308249	1.6045731403937	0.773948391266553
F329	1120	1.00527669867084	0.944151444152064	1.06640195318961	0.865990050258503
F339	46	0.808355722360447	0.520094770289457	1.09661667443144	0.14801120485945
F402	55	1.07327377755133	0.808167834865089	1.33837972023757	0.601110197307714
F410	96	1.04027405318269	0.839420231968992	1.24112787439638	0.700015024061136
F411	16	1.28009000274504	0.788518029910067	1.77166197558002	0.324838783255086
F412	156	0.868812843256435	0.711345376673908	1.02628030983896	0.0800504779590778
F419	583	0.974168739082195	0.891235714836367	1.05710176332802	0.536241121684691
F431	25	0.8968922442966	0.505303717338609	1.28848077125459	0.585980850732028
F432	23	1.2537816973902	0.843681988923272	1.66388140585712	0.279735810745313
F458	14	1.35103108717777	0.825411110955121	1.87665106340042	0.261898193926565
F522	41	1.12079566145071	0.813753133482275	1.42783818941914	0.466635166192978
F609	21	0.912838600924426	0.485494730841398	1.34018247100745	0.675750717743082
F801	18	0.914714289787391	0.453168475752253	1.37626010382253	0.705017037475507
F819	19	0.799181325737321	0.351289884123027	1.24707276735161	0.326607456521531
F99	18	1.03041764777928	0.567911073064687	1.49292422249387	0.898954938327821
G039	10	1.68173509854964	1.06015679273284	2.30331340436643	0.101182361636802
G049	12	1.41572126293386	0.847993119214655	1.98344940665306	0.230071679718803
G122	23	0.934982954098668	0.5264198435532	1.34354606464414	0.747067858391165
G20	144	0.803323709859384	0.639727994748307	0.966919424970461	0.00869662161406638
G249	16	1.1867293776091	0.695405805551692	1.6780529496665	0.494632361174787
G250	26	1.23836127605506	0.852629342629577	1.62409320948054	0.277339693454173
G253	10	0.685441845332358	0.0709338331173109	1.2999498575474	0.228333106086912
G258	45	0.910860070709264	0.618682422420703	1.20303771899782	0.531103629816275
G308	14	1.07277398197324	0.548160115445436	1.59738784850104	0.792973383793436
G309	64	1.10925003315826	0.863299811870844	1.35520025444568	0.408651806734349
G318	33	0.847176308871944	0.50665030945659	1.1877023082873	0.339790533746369
G319	73	1.02643381436128	0.796316902474832	1.25655072624774	0.824140063137481
G35	57	0.916321227955514	0.6565609851221	1.17608147078893	0.509650941656822
G402	17	1.06777075680829	0.59163770093901	1.54390381267758	0.787213101778106
G403	40	0.972748151879574	0.662539851216461	1.28295645254269	0.861412790333102
G406	19	0.95792443660449	0.508275686910989	1.40757318629799	0.851365975779955
G408	12	0.813896030362911	0.250215610746178	1.37757644997965	0.473976878860943
G409	304	0.91753536665381	0.803993494995223	1.0310772383124	0.137366458734755
G419	14	1.06920063101812	0.544609481010297	1.59379178102593	0.802589778655745
G431	21	0.894898176869965	0.467726718873912	1.32206963486602	0.610393594700626
G439	164	0.872716679147825	0.719077572807782	1.02635578548787	0.0824196595732154
G440	10	1.1423186377503	0.521174021661591	1.763463253839	0.674583028980902
G442	32	0.967992747790601	0.62128192322154	1.31470357235966	0.85409186094524
G448	10	0.629934121064249	0.0170370369080256	1.24283120522047	0.13943722488981
G453	21	1.25378377264463	0.824638113485561	1.6829294318037	0.301628011385863
G454	19	1.01335818529736	0.563283463276612	1.46343290731811	0.953917860101707
G458	16	1.22463827283937	0.73319611066155	1.71608043501718	0.418973525469965
G459	293	0.996933519461487	0.881189870828814	1.11267716809416	0.958522729976733
G470	14	0.692008553500811	0.172388175916912	1.21162893108471	0.164929363462388
G471	10	0.525257256847426	-0.0839795182426297	1.13449403193748	0.0383204337978808
G473	583	1.07068342458007	0.987619643026818	1.15374720613332	0.107057290623626
G479	81	1.29791600658512	1.078775889272	1.51705612389825	0.0196875725310021
G500	33	1.07964424245992	0.737644224731775	1.42164426018806	0.660534648392915
G510	66	1.1596781954975	0.917335124982313	1.40202126601268	0.230864977224243
G530	10	1.07776963661016	0.457039463125347	1.69849981009497	0.81305836578155
G546	10	1.52430953851606	0.902497073366583	2.14612200366554	0.183936770063193
G550	10	0.607459406716402	-0.00472033245794068	1.21963914589074	0.110502582857995
G551	226	1.10340270454792	0.971724446289313	1.23508096280652	0.143018435443422
G552	46	1.15422186091982	0.864186264750713	1.44425745708892	0.332422620867232
G553	23	1.19260842718574	0.78266494835943	1.60255190601205	0.399695651825511
G560	561	1.07754222992195	0.992925799892444	1.16215865995146	0.0836477256524005
G562	98	1.22710798519806	1.02784735886082	1.42636861153529	0.0441028618561692
G568	13	0.823645653265069	0.281898978416359	1.36539232811378	0.482721771708699
G576	32	1.06527274970459	0.718045167668985	1.4125003317402	0.721151620322351
G588	12	1.69891187769862	1.13143177398156	2.26639198141568	0.0671741275274789
G589	16	0.606265987798707	0.122103382329185	1.09042859326823	0.042777055043999
G590	64	1.30732306095226	1.06096409733179	1.55368202457273	0.0330046477810324
G610	17	1.21830527351632	0.741525315427303	1.69508523160534	0.416938728131498
G628	28	1.18380778171384	0.812214573767288	1.5554009896604	0.373458731351167
G629	140	0.999430639125043	0.832923772688084	1.165937505562	0.994651007158456
G632	112	1.15628412929825	0.969932631959188	1.34263562663731	0.126686495743454
G700	23	1.07063002749053	0.661171939709533	1.48008811527153	0.743904548567804
G729	15	0.651736206733701	0.150607439676638	1.15286497379076	0.0940456809932097
G819	267	1.02490727163994	0.903728140542505	1.14608640273737	0.690685518663497
G822	19	0.572240882522287	0.128682613982109	1.01579915106246	0.0136418203939448
G825	13	0.826753029783494	0.284957257841783	1.36854880172521	0.491298134678001
G834	12	1.01735197470266	0.451125814313709	1.58357813509162	0.952514881760884
G900	12	1.01553525046687	0.449324767642347	1.5817457332914	0.957442255486178
G919	27	0.96666599384982	0.589293658850337	1.3440383288493	0.860229667648249
G931	68	1.12004441394418	0.881372249741815	1.35871657814654	0.351857549474803
G933	47	0.783616905203409	0.498632745868733	1.06860106453808	0.093543715048719
G934	19	0.886328996260775	0.437365022949033	1.33529296957252	0.598342947119768
G936	14	0.859694857712515	0.337166310738773	1.38222340468626	0.570669010309935
G938	22	1.03435023798814	0.615907862083866	1.45279261389242	0.87430229407063
G939	20	0.667601283817983	0.233179194399051	1.10202337323691	0.068298408027417
G951	12	0.554683698977605	-0.00259485063479981	1.11196224859001	0.038188689245489
G952	17	1.04000053710525	0.564041469713099	1.51595960449739	0.871689318382144
G959	19	1.32960391147514	0.878346778138241	1.78086104481204	0.215953952054972
G971	11	0.84513132166556	0.255879469722815	1.43438317360831	0.575693674097697
G990	29	1.33220069825065	0.966758739569864	1.69764265693144	0.123954003965798
G992	95	0.879879981430791	0.678531002663982	1.0812289601976	0.212873974304602
H001	59	1.0503417559971	0.794419400098641	1.30626411189555	0.706801409867823
H010	35	0.995126737391841	0.663459422025646	1.32679405275804	0.976968972124002
H020	63	0.923282151795042	0.676109311054704	1.17045499253538	0.526766461463706
H021	42	0.908717534197821	0.606338418706252	1.21109664968939	0.534957227118198
H023	45	1.07600087046522	0.783019942801421	1.36898179812903	0.624105311971799
H024	97	0.892240089070764	0.692934654986937	1.09154552315459	0.262164317418262
H025	17	0.951216491155102	0.47595469457098	1.42647828773923	0.836589217289031
H026	11	1.46579173972101	0.872848726822269	2.05873475261975	0.206220779677023
H028	101	0.877652538903	0.682358711783356	1.07294636602264	0.190275674650463
H029	34	0.742636736584718	0.408204435533657	1.07706903763578	0.0811879416189395
H041	26	0.987562055345157	0.60287435495519	1.37224975573512	0.949153957597915
H042	60	0.820935833646245	0.568290682947357	1.07358098434513	0.125839333242641
H045	69	1.11818547034974	0.881245038971419	1.35512590172806	0.355457173408913
H050	11	0.934885386913052	0.344368361495234	1.52540241233087	0.823161054082146
H052	11	0.478932886662104	-0.100273687535481	1.05813946085969	0.012729857656762
H109	17	1.78262422484501	1.30577092149829	2.25947752819173	0.0174968666658442
H113	16	1.13803645091485	0.646905354632565	1.62916754719714	0.605836048182581
H114	11	1.21872204194383	0.626127871681841	1.81131621220581	0.512962973226494
H160	14	0.605396030002775	0.0879064258645534	1.122885634141	0.0573216960820991
H185	17	1.44297644833697	0.965900511481114	1.92005238519283	0.13192128603012
H209	13	1.3189993576194	0.773607361814288	1.86439135342452	0.319730198488394
H218	10	0.903005268258275	0.284116835987437	1.52189370052911	0.746607451547834
H250	146	1.06937470958467	0.906118064654489	1.23263135451485	0.420665494287385
H251	500	1.00911157878858	0.91979684902662	1.09842630855054	0.842226016010234
H258	187	1.15524109042993	1.01059338106283	1.29988879979703	0.0505345522123715
H259	143	0.936301742744754	0.771707765451098	1.10089572003841	0.433180647037414
H264	105	1.20640243480016	1.01390061409615	1.39890425550417	0.0560655019507722
H268	34	0.935519302573873	0.599397506781428	1.27164109836632	0.697519393140333
H269	1174	1.02263593716064	0.962787676342983	1.08248419797829	0.463528112322234
H310	11	1.00644821827038	0.4151659141259	1.59773052241486	0.983001458548004
H330	63	0.837812458509303	0.591117237930551	1.08450767908806	0.159736065704318
H332	43	0.847410109392756	0.54898875655975	1.14583146222576	0.276838130293173
H333	40	0.800552347122306	0.491594811977294	1.10950988226732	0.158178300387024
H342	16	1.64741588686522	1.15575068598305	2.1390810877474	0.0465833641985294
H348	41	0.96664595244172	0.660263551898433	1.27302835298501	0.828198016122903
H350	27	1.01990107565886	0.642195465648131	1.3976066856696	0.918552668952486
H353	203	0.915722297316653	0.777312450578266	1.05413214405504	0.212488922858251
H356	10	1.36846501310177	0.746643693427332	1.9902863327762	0.322780790636422
H358	79	1.05302178419673	0.831682684012471	1.27436088438099	0.647316097551663
H359	10	1.07056345482103	0.449887287662542	1.69123962197951	0.829519332411935
H360	302	1.20895173224104	1.09451804810095	1.32338541638114	0.00115377794310398
H400	77	0.886155379386059	0.662633262913049	1.10967749585907	0.289230128720942
H401	86	0.839128491329269	0.627776762926887	1.05048021973165	0.103839684291294
H402	45	0.938642950632382	0.646298724051401	1.23098717721336	0.671182988772604
H409	248	0.95824010731742	0.832731072883336	1.08374914175151	0.505316869339949
H431	59	0.980244837868796	0.724598319870818	1.23589135586677	0.878417479274625
H433	12	0.86422272616964	0.299746801189122	1.42869865115016	0.612374560868225
H438	37	0.817338875135949	0.495954241299767	1.13872350897213	0.218660029562254
H440	10	0.775414612587585	0.1587518140899	1.39207741108527	0.418832062188212
H473	16	0.640845631395985	0.155848455402343	1.12584280738963	0.0721411511038256
H501	21	1.17913004139317	0.750188217557595	1.60807186522876	0.451492563548565
H509	16	1.97790362670294	1.48672212722443	2.46908512618145	0.00649691472777156
H520	16	1.08943227827572	0.598543720069947	1.58032083648149	0.732345872468515
H521	63	0.948907074880336	0.701611320927504	1.19620282883317	0.677658581103379
H522	10	0.794620155696349	0.177564436899389	1.41167587449331	0.465255649629462
H530	44	1.14175502782067	0.845261913436438	1.4382481422049	0.380842083242589
H531	39	0.955892776038044	0.641843871841218	1.26994168023487	0.778302717359451
H532	64	1.03300190071306	0.787294591885065	1.27870920954105	0.795631767238658
H534	43	1.07554753773127	0.77585749022446	1.37523758523807	0.633850743727557
H538	94	1.08744501536069	0.884356070001311	1.29053396072008	0.418487813814287
H539	44	0.931719983503213	0.63612535621784	1.22731461078859	0.63911046862199
H540	33	1.02949537100689	0.687724037307411	1.37126670470636	0.867602719073608
H544	39	0.906018557210873	0.592288118790622	1.21974899563112	0.537504959708738
H547	19	0.850668829271136	0.402109630018537	1.29922802852374	0.479754757962321
H549	42	1.01787485640434	0.714891308649951	1.32085840415873	0.908753374405646
H55	26	0.756730207184041	0.374253855246098	1.13920655912199	0.153163362707627
H571	19	0.877235636715821	0.428370625835744	1.3261006475959	0.567368305610085
H588	17	0.933642260298755	0.458546723060103	1.40873779753741	0.776974589891935
H598	14	0.684925417179559	0.16546284482418	1.20438798953494	0.153313864435132
H601	12	0.678318992186728	0.117462783428678	1.23917520094478	0.174969462658444
H609	23	0.908858744273107	0.500521314944632	1.31719617360158	0.646442253481572
H610	33	1.26566632336056	0.923126527311859	1.60820611940926	0.177630357291997
H612	19	0.944864927040537	0.495329192660009	1.39440066142107	0.804696934682429
H653	33	1.00551141057025	0.66392851906678	1.34709430207373	0.974840804457338
H654	11	0.645619562740854	0.0607495898703084	1.2304895356114	0.142569794607821
H659	12	0.985025181694157	0.419094580416884	1.55095578297143	0.958325622515555
H663	11	0.536868007161147	-0.044505323721815	1.11824133804411	0.0359957029174589
H669	38	1.153181005433	0.834198162429362	1.47216384843664	0.381168961479352
H71	20	0.860089663733346	0.422760501649376	1.29741882581732	0.499368788378531
H729	38	0.75790776330951	0.441342193782705	1.07447333283632	0.0861198970494319
H738	15	0.896778707461248	0.39146384272608	1.40209357219642	0.672603888728447
H810	57	0.936975640928388	0.677107711889659	1.19684356996712	0.623434843973008
H811	27	0.964534798384454	0.587177115713693	1.34189248105522	0.851227496674737
H830	67	0.893624638849798	0.654055512632615	1.13319376506698	0.357493052216803
H902	15	0.933449736557057	0.427727336439028	1.43917213667509	0.789539628149718
H903	15	1.32414979176664	0.816427372846125	1.83187221068716	0.278417855620813
H905	24	0.874941320003298	0.475501273952436	1.27438136605416	0.512113616887766
H918	11	0.927614194221494	0.337186271857094	1.5180421165859	0.803024603200955
H919	346	1.11698550589403	1.01005190123686	1.22391911055119	0.0425789620731993
H920	22	0.813346362133363	0.39687357388343	1.2298191503833	0.330906053157823
H921	19	0.904588170297261	0.455433956030581	1.35374238456394	0.661692260981031
H931	51	0.926017238544766	0.65141096559727	1.20062351149226	0.583276590679631
I050	16	0.78155399306158	0.2938392724419	1.26926871368126	0.321927973578571
I052	10	0.869072974439405	0.250692479671124	1.48745346920769	0.65647879543435
I059	24	0.953363211031047	0.553242933691067	1.35348348837103	0.815023531205054
I071	106	0.897260358652976	0.706507573197551	1.0880131441084	0.265316438493008
I080	154	1.07777255471196	0.918746407801342	1.23679870162258	0.355954998495691
I081	302	1.06723430881893	0.953063204739452	1.18140541289841	0.263960085484025
I082	29	1.26325817192412	0.897925255789469	1.62859108805877	0.209928354506842
I083	144	1.00755752604017	0.843333988632528	1.17178106344782	0.928398804100382
I088	38	1.25910631796768	0.939839914466573	1.57837272146879	0.157228032143416
I10	9565	1.12687767957706	1.09024578717817	1.16350957197594	1.64541707045975e-10
I119	28	0.825636538516773	0.45624683266546	1.19502624436809	0.309323583334115
I120	273	1.01461264186174	0.894763656659478	1.134461627064	0.812466965214715
I129	37	1.22379697669974	0.900330072789454	1.54726388061002	0.221051629027791
I151	24	0.992132876991079	0.591736072342282	1.39252968163988	0.969159086534315
I159	10	1.16527352978618	0.544009357911298	1.78653770166106	0.629412501527598
I200	4480	1.01473585388354	0.979031142093139	1.05044056567394	0.421964126940224
I201	83	0.999166736146168	0.783368949681695	1.21496452261064	0.993959004048542
I208	420	1.09459655414486	0.99730008410604	1.19189302418369	0.0686390513068631
I209	5998	1.14520299012922	1.11120091966643	1.17920506059201	5.47791302379436e-15
I210	1539	1.02557798772378	0.972525744482208	1.07863023096535	0.350774311097422
I211	1878	1.0827278319822	1.03393875033531	1.13151691362909	0.00140759264188189
I212	232	1.0317374843229	0.901884406474823	1.16159056217097	0.637212127620434
I213	112	1.13562393835858	0.949315780052604	1.32193209666455	0.180901955721315
I214	1455	1.00085974215531	0.9465077635139	1.05521172079673	0.975277472902513
I219	3221	1.01994185185822	0.980440146003716	1.05944355771272	0.327214358739898
I220	74	1.21990964390464	0.990843067412863	1.44897622039642	0.0889755617751199
I221	138	1.30976751417635	1.14143554437636	1.47809948397634	0.00167776698826855
I228	65	1.39292029335701	1.14834485464354	1.63749573207049	0.00791153451158409
I229	361	1.17329947711609	1.06844470304242	1.27815425118975	0.00281328446424744
I238	34	1.39325284760674	1.05560732443232	1.73089837078116	0.0542111671398478
I240	114	1.26455778074864	1.07963543738161	1.44948012411566	0.0128523768222779
I241	17	0.623342310352051	0.153194797757207	1.0934898229469	0.0487842948747986
I248	527	1.05947998847043	0.972320051969549	1.14663992497132	0.193847340058181
I249	596	1.05694572265596	0.974773296059972	1.13911814925195	0.186494869287465
I250	40	0.951779309228897	0.64169022599027	1.26186839246752	0.754747663494732
I251	9218	1.18584674893592	1.14982793333254	1.22186556453931	1.76634003669107e-20
I252	7976	1.0823375604291	1.04830412106893	1.11637099978926	5.19554043424767e-06
I253	66	1.37913164361428	1.1364192880869	1.62184399914166	0.00943514956151592
I254	38	0.79070100205562	0.473806889772341	1.1075951143389	0.146372579469824
I255	228	1.17922621181234	1.04797221791247	1.31048020571222	0.0138237266408795
I258	4697	1.15836546028033	1.12279365970881	1.19393726085185	5.48593376288575e-16
I259	5794	1.13920135510051	1.10507336547203	1.17332934472898	7.16461410280572e-14
I269	390	0.975994711722638	0.875335088886744	1.07665433455853	0.636126033551641
I270	93	0.926437285867215	0.722787357253382	1.13008721448105	0.462103888729394
I272	106	0.759335754482796	0.5691791034277	0.949492405537892	0.00454380034642924
I279	32	0.730505351371228	0.385962512623359	1.0750481901191	0.074041386958264
I309	32	1.17229734382582	0.824680918434672	1.51991376921698	0.370087161706201
I310	11	1.23429595758723	0.641649693137354	1.82694222203712	0.486323549738696
I313	139	1.06235298488507	0.895096624932411	1.22960934483772	0.478442169225996
I319	112	1.22193413767637	1.03545775718186	1.40841051817087	0.0351423200922526
I330	37	1.0087809930391	0.686095442414321	1.33146654366388	0.957649714513927
I340	612	0.917444064188103	0.836455795906466	0.99843233246974	0.0370466138155949
I341	54	0.720405661853334	0.454979278150258	0.985832045556409	0.0154511556088375
I349	13	0.822735426957377	0.281003221440842	1.36446763247391	0.480218619864964
I350	440	1.03909303486163	0.944053042980692	1.13413302674257	0.42903033730094
I351	143	0.894404271494561	0.729937932756274	1.05887061023285	0.183536953024955
I352	71	0.946051235309332	0.713046844905802	1.17905562571286	0.640850851709374
I358	33	1.16345800913367	0.821161315872704	1.50575470239464	0.385996230348344
I359	28	1.13270637005143	0.761278935371041	1.50413380473182	0.510822014672669
I361	30	0.845719511658702	0.488629880954551	1.20280914236285	0.357704657162958
I371	30	0.873599312972121	0.516256619655815	1.23094200628843	0.458573577712282
I38	64	1.03343853423122	0.787729664069731	1.27914740439271	0.793033222936574
I420	150	0.912448295113779	0.751767374852164	1.07312921537539	0.263722538136937
I421	24	0.881127655341994	0.481627593765454	1.28062771691853	0.534675580653272
I422	44	0.899317626693133	0.603925414108955	1.19470983927731	0.481354531766058
I426	15	0.863677903847434	0.35877606847816	1.36857973921671	0.569410720852484
I428	43	0.754444262385644	0.45684046860859	1.0520480561627	0.0634898909636235
I429	116	0.93598651892385	0.753429253825265	1.11854378402244	0.477545909734211
I440	359	0.943841614101645	0.839097401739566	1.04858582646373	0.279470197215862
I441	106	1.08602937271769	0.894684065841654	1.27737467959372	0.397910639614163
I442	203	0.895745345418696	0.757382671520654	1.03410801931674	0.118847861730668
I443	33	1.10726345123303	0.765154596871803	1.44937230559426	0.559385540607653
I444	10	0.707669692734733	0.0925787535836043	1.32276063188586	0.270536365104574
I446	22	1.15871571845189	0.73968790298953	1.57774353391424	0.490790453635855
I447	640	0.980809054726165	0.901482313117677	1.06013579633465	0.632096876329303
I451	493	1.03019671511731	0.940243545102865	1.12014988513175	0.516841916991632
I452	32	1.29750285240696	0.949612794108014	1.64539291070591	0.142289520175959
I453	25	1.46787155785354	1.07425606490725	1.86148705079983	0.0559800600906931
I454	17	0.752577431075589	0.279867329712035	1.22528753243914	0.238560359257566
I455	27	1.12356758150533	0.745373109297186	1.50176205371347	0.545970033215505
I456	21	0.662014312935466	0.238137001591393	1.08589162427954	0.0564889913850495
I458	16	1.11926816911449	0.628224423134661	1.61031191509431	0.652896330338885
I459	39	0.899871612061024	0.586184010886283	1.21355921323576	0.509760460710333
I460	370	1.21236049651619	1.10867481636191	1.31604617667046	0.000272434705879947
I469	126	1.13612519854915	0.960371346170144	1.31187905092817	0.154662975150976
I471	340	0.989637520735025	0.882011518774924	1.09726352269513	0.849545874920177
I472	453	1.17117493305967	1.07722807400089	1.26512179211845	0.000979020548883776
I479	15	0.801665532311053	0.297664422805554	1.30566664181655	0.389959582778164
I480	166	0.987513552487722	0.834482884903775	1.14054422007167	0.872147046961912
I481	25	0.884821278808081	0.49334283959017	1.27629971802599	0.540099091824343
I482	14	0.679276291525743	0.159941639951321	1.19861094310017	0.144418732463127
I48	2760	1.00627077157137	0.964515116486814	1.04802642665592	0.769193961766786
I490	222	1.05249374362414	0.919755512019108	1.18523197522917	0.449974079827867
I491	28	0.982270702853818	0.611582548458091	1.35295885724955	0.924645290195021
I493	129	0.895868031786541	0.722797251584151	1.06893881198893	0.213019804597405
I494	41	0.959167255246528	0.652826717928942	1.26550779256411	0.789672472166471
I495	78	1.08128051655525	0.858451730057628	1.30410930305286	0.491848632093507
I498	70	1.00573034321885	0.770834643731179	1.24062604270651	0.96197267129757
I499	142	0.963037488954489	0.797794143894086	1.12828083401489	0.655069143816149
I500	906	1.03211665800822	0.96469568224926	1.09953763376718	0.358102880495757
I501	1765	1.07809496663475	1.02801732054023	1.12817261272928	0.00324947947013337
I509	676	1.14341500621088	1.06587544035789	1.22095457206387	0.000704904415237943
I510	13	0.756026192104877	0.215467563915214	1.29658482029454	0.310543122765496
I513	39	1.03167553546656	0.717233192612292	1.34611787832082	0.845878954380745
I514	19	0.725056662063632	0.27831787993929	1.17179544418797	0.158375139483258
I516	16	1.12296874647802	0.631907166805074	1.61403032615097	0.643435681208737
I517	872	1.06619792450864	0.997519100874423	1.13487674814285	0.0673550572724379
I518	820	1.02707808731087	0.956453803320948	1.0977023713008	0.458396340976857
I519	297	1.02487098218167	0.909841731044254	1.13990023331909	0.675511327640214
I609	21	1.07464681522123	0.64614560717807	1.50314802326438	0.741930713385877
I611	12	1.12133206557746	0.554375060752859	1.68828907040206	0.692184429420205
I615	10	0.724499695031534	0.108990074931704	1.34000931513137	0.304781283858851
I619	50	1.11389954744544	0.835774425472352	1.39202466941853	0.447159686721004
I620	29	0.850766690707797	0.487538977161564	1.21399440425403	0.383155161109199
I629	11	0.826392648724046	0.237453784572213	1.41533151287588	0.525686558868344
I632	22	0.963997522282749	0.546033799245523	1.38196124531998	0.863481380384017
I633	35	1.20832964652979	0.875812254316044	1.54084703874355	0.264655296963266
I634	20	0.807029744282351	0.370352233689603	1.2437072548751	0.335900138211399
I635	83	1.16119512749221	0.944943797529066	1.37744645745535	0.175563501410083
I638	27	1.05646252327218	0.678562028656612	1.43436301788774	0.775738443965555
I639	398	0.994315989099123	0.894615933313541	1.09401604488471	0.910775392188871
I64	168	1.15359300542428	1.00110162926686	1.30608438158171	0.066286475391123
I652	248	1.13590766416397	1.01003857366486	1.26177675466309	0.0472181990674033
I671	29	1.25477976438999	0.889463503729202	1.62009602505078	0.223342026479651
I672	57	0.932035847006734	0.672193094145434	1.19187859986803	0.595482403533203
I678	197	1.014439350383	0.873742950674704	1.1551357500913	0.841705893505336
I679	244	0.985985671421296	0.859416997527035	1.11255434531556	0.826995736069664
I690	13	0.750116898393588	0.209673492966096	1.29056030382108	0.297060639250274
I691	10	0.891905309212315	0.27317687937404	1.51063373905059	0.717068089601163
I693	60	1.09141822877306	0.837493597852915	1.3453428596932	0.499531380546892
I694	211	1.00048250990406	0.864493018927216	1.13647200088089	0.994452609183167
I698	18	1.10477333424839	0.641836635522079	1.56771003297471	0.673126750801679
I7000	37	1.29857654498576	0.97497173668931	1.6221813532822	0.11354813185059
I700	51	0.964018040718509	0.689211963475717	1.2388241179613	0.793810935615945
I7010	15	1.20799709900091	0.700523090398088	1.71547110760374	0.465495197687788
I701	24	1.52350605712887	1.12179517327005	1.9252169409877	0.0399578988125441
I7020	122	1.38094729906321	1.20194769519684	1.55994690292959	0.000408940257369838
I7021	32	1.36642738613601	1.01844969777936	1.71440507449265	0.0786661726387443
I702	141	1.02776993858591	0.86177545227633	1.19376442489549	0.74637215314523
I708	14	1.04340368609326	0.518987202485257	1.56782016970126	0.873827312139687
I709	16	1.05522330544574	0.56453906679184	1.54590754409964	0.82999357220095
I710	21	0.906602591362343	0.479317526357526	1.33388765636716	0.652876093550552
I712	39	1.00361925177811	0.689310734512562	1.31792776904367	0.98202630714503
I713	24	0.847575384706165	0.44841484374186	1.24673592567047	0.416766317966539
I714	255	0.919535186134847	0.795801875570111	1.04326849669958	0.183909598092591
I719	51	0.978684395968906	0.703807181340204	1.25356161059761	0.877898911895894
I723	26	0.973923824792649	0.589326932676617	1.35852071690868	0.892885492498885
I724	54	1.2035693108991	0.935674294030434	1.47146432776777	0.175211038650803
I730	94	0.985472415843934	0.782683108453736	1.18826172323413	0.887520797371385
I739	850	1.12112058031796	1.05152438411494	1.19071677652098	0.00128290180113999
I740	10	1.01192917498877	0.391756588768436	1.63210176120911	0.97010388778446
I742	16	1.00959196233842	0.519228172471635	1.4999557522052	0.969562762020608
I743	152	1.10982412714396	0.949697679481088	1.26995057480684	0.202146084115857
I745	37	1.17330106812315	0.850000127144366	1.49660200910194	0.332590032634494
I748	11	1.15605913251147	0.563727993972615	1.74839027105032	0.631330371493937
I771	259	1.0884627128187	0.965345383720634	1.21158004191677	0.177188930616052
I776	27	0.710625314572014	0.335909865412661	1.08534076373137	0.0739637873725363
I778	21	1.45883066345497	1.02946472217594	1.88819660473399	0.0847338687820735
I779	74	1.134993692417	0.906111927353964	1.36387545748003	0.278207394825924
I781	38	0.891099427541364	0.573391174272462	1.20880768081027	0.476897020991534
I792	32	1.09423848477845	0.746888946905258	1.44158802265164	0.611329311570975
I800	20	0.738549866876944	0.302875482250371	1.17422425150352	0.172747669984427
I801	27	1.0590423884234	0.681129115143098	1.4369556617037	0.766071915414483
I802	239	0.968514283640738	0.840670390696336	1.09635817658514	0.623796815946479
I803	22	0.934318045425058	0.516594172507282	1.35204191834283	0.749898416619256
I808	20	1.34651921332426	0.906643708267303	1.78639471838121	0.184937632505632
I809	17	0.76794808047423	0.294981575243395	1.24091458570506	0.273881152912249
I81	12	1.13956661403092	0.572511978339581	1.70662124972225	0.651572088362477
I828	19	1.35658006121896	0.905292240891545	1.80786788154638	0.185333843405977
I829	14	0.772744598046267	0.251521166533546	1.29396802955899	0.332319707290012
I830	33	1.02756679579888	0.685805108995684	1.36932848260207	0.876068132329555
I831	39	0.848152968848565	0.534859251429583	1.16144668626755	0.302847846411361
I832	10	1.26393777026765	0.642302154911385	1.88557338562391	0.460194114018113
I839	365	1.00210390933449	0.898111297194878	1.10609652147411	0.968402651131968
I841	140	1.14971764145372	0.982863234698786	1.31657204820865	0.101241049434119
I842	228	1.02914369857672	0.898181224693261	1.16010617246019	0.667244276141733
I844	17	0.920381788337306	0.445418453151586	1.39534512352303	0.732070006708936
I845	51	1.11874548135628	0.843335129092248	1.39415583362031	0.424554236686873
I846	146	1.00264332291425	0.839548977528748	1.16573766829976	0.97469180064058
I848	204	1.01755966377933	0.87925568029658	1.15586364726209	0.805147878678097
I849	731	0.945260927752143	0.870798408276182	1.0197234472281	0.13839988607801
I859	53	0.853600696787992	0.584642235367749	1.12255915820824	0.248692604920754
I864	16	1.11280168587769	0.621789837998048	1.60381353375733	0.669639743456978
I871	16	1.42964145763516	0.93792851836449	1.92135439690583	0.154239824720365
I872	26	1.07050569534286	0.68535139449924	1.45565999618648	0.728808796931288
I878	15	1.03433897672812	0.527734555029878	1.54094339842636	0.896072900413216
I890	51	0.935254951796073	0.660597991698536	1.20991191189361	0.632886686861869
I950	12	1.15255148588059	0.585432290157334	1.71967068160385	0.623648849468124
I951	342	0.964263402633244	0.856985330322296	1.07154147494419	0.506133873968585
I952	79	0.937008439615807	0.716088324390474	1.15792855484114	0.563778768435891
I958	14	0.567803692000458	0.0513756362149987	1.08423174778592	0.031708768680026
I959	837	1.02625873637736	0.956310003412788	1.09620746934193	0.467661636925453
I971	28	1.11014851641575	0.738806590770285	1.48149044206122	0.581267370547087
I978	11	0.781061334321867	0.192957217692902	1.36916545095083	0.410208837874013
I982	30	0.97048605006773	0.612414981700854	1.32855711843461	0.869743201276693
I99	25	0.723146979735591	0.33358682333436	1.11270713613682	0.10291889715677
J00	34	1.39559452196936	1.05794704468713	1.73324199925159	0.0530047179449969
J019	11	1.27259534118172	0.679841283644963	1.86534939871847	0.4254025703255
J029	57	1.02254902884381	0.762298885632799	1.28279917205481	0.86663421741514
J039	24	1.1910180617333	0.789694166967415	1.59234195649919	0.393251398471377
J069	90	1.02936514907531	0.821979313904659	1.23675098424596	0.784443734727694
J101	25	1.23534410366418	0.84199679123214	1.62869141609623	0.29228225619664
J111	12	1.59027217944663	1.02263104044748	2.15791331844578	0.109197277597624
J13	25	0.894007582735583	0.502444988260651	1.28557017721051	0.574912818091472
J14	15	0.784275802051505	0.280559412885494	1.28799219121752	0.344398162807201
J150	14	0.846309753686228	0.323971068284108	1.36864843908835	0.531213379026484
J151	19	0.875662974367575	0.426815369036947	1.3245105796982	0.562056728561583
J152	15	0.621817899060619	0.121416696214384	1.12221910190685	0.0627540452164007
J156	10	1.24804770205893	0.6264576560696	1.86963774804826	0.48474677513629
J170	11	1.05671665122718	0.465006650115473	1.64842665233888	0.85500540432027
J180	56	1.10116933751783	0.838342043935637	1.36399663110002	0.472334185469695
J181	956	1.05717104858343	0.991374547119582	1.12296755004728	0.0976905223963203
J189	653	0.999878919839982	0.921284810205676	1.07847302947429	0.997590623033132
J209	17	0.771927995652362	0.298896900971865	1.24495909033286	0.2834503456886
J22	1210	1.02329824897764	0.964261396858363	1.08233510109692	0.444498072849806
J301	48	0.82593463790314	0.543578568054046	1.10829070775223	0.184340985963938
J310	41	0.989045611209287	0.682543819631323	1.29554740278725	0.943845842807935
J320	25	1.60616076238264	1.2125627369437	1.99975878782157	0.0182939410767307
J324	11	0.806457274948845	0.217871632020771	1.39504291787692	0.473805448159739
J329	78	0.861290031102041	0.639320389601405	1.08325967260268	0.187324232823322
J330	62	0.842499608684984	0.593803823751185	1.09119539361878	0.17679737352442
J338	32	0.726544249839381	0.382050822492243	1.07103767718652	0.0691331551138703
J339	80	1.00829918927989	0.7884847595618	1.22811361899798	0.941252864802637
J340	10	1.20022125175596	0.578800371850921	1.821642131661	0.564861932034722
J342	151	0.974879110823264	0.814550069036419	1.13520815261011	0.75578352838849
J343	73	0.896371102429439	0.6667917101279	1.12595049473098	0.35030756334264
J348	134	0.941054569505998	0.771066695043921	1.11104244396807	0.483609125738755
J36	13	1.61485917005917	1.06947956987614	2.16023877024219	0.0850091100227939
J380	15	1.16151979567222	0.654211916365687	1.66882767497876	0.562937438287755
J381	11	0.938300489829391	0.347742374881036	1.52885860477775	0.832603334895694
J383	53	1.43332301507076	1.16260389026905	1.70404213987247	0.00915104707974681
J384	15	0.927321051188723	0.421663269358035	1.43297883301941	0.769922863475557
J387	33	0.999223411667382	0.657674861462122	1.34077196187264	0.996442853121484
J392	36	0.983215883928423	0.656233930433197	1.31019783742365	0.919184145172253
J398	16	1.01063620134886	0.52026442701838	1.50100797567933	0.966269067841571
J40	86	0.81483827955575	0.603612353735692	1.02606420537581	0.0574260701563839
J42	35	1.08570099035964	0.753615130416316	1.41778685030297	0.627460559156403
J432	18	0.497761834904232	0.0439981357904099	0.951525534018055	0.00258356467017218
J439	344	1.05777719364363	0.950647349895213	1.16490703739205	0.304111571012309
J440	563	1.06595060914721	0.981496908480989	1.15040430981343	0.138280696698587
J441	227	0.993640514846801	0.862467435745066	1.12481359394854	0.92405474729847
J448	144	1.0815960700985	0.917194147865026	1.24599799233198	0.349718472606387
J449	1474	1.02853648852709	0.974469234794938	1.08260374225925	0.307730752618616
J450	34	0.966287802863763	0.629967192617267	1.30260841311026	0.841593949522016
J459	1893	1.03402261569863	0.985465671767032	1.08257955963023	0.176863066668945
J46	34	1.13381032693383	0.796664443589615	1.47095621027804	0.465339402969487
J47	256	0.914228888489722	0.790742832385709	1.03771494459373	0.15463993491389
J61	52	0.866721502849209	0.595113561613285	1.13832944408513	0.301978562011397
J690	137	0.884402123768602	0.716445232297638	1.05235901523957	0.151703239754077
J80	35	0.756436487217653	0.426645575799446	1.08622739863586	0.0971250675559483
J81	145	1.19536765013728	1.03129474429316	1.35944055598141	0.0330238843007689
J841	167	0.968028726051441	0.815499950011186	1.1205575020917	0.676281425071249
J849	45	1.21327058451051	0.919900830378975	1.50664033864205	0.196507290886377
J869	23	1.22730187667006	0.817263582875059	1.63734017046506	0.327560565535023
J90	905	1.03240135680203	0.964945430568584	1.09985728303548	0.354173950429877
J91	27	0.816904187180827	0.44084584916682	1.19296252519483	0.291868182493196
J920	80	1.02643840822742	0.806562951185827	1.24631386526901	0.816061154442347
J929	116	0.89981893559884	0.717388322310759	1.08224954888692	0.256737867251184
J931	19	0.781693251319242	0.334052577626981	1.2293339250115	0.280856944539418
J938	15	1.34971702673186	0.841967031874265	1.85746702158946	0.247009033723185
J939	106	1.04421987841939	0.85298300483157	1.2354567520072	0.657419997536164
J948	20	1.22577506302352	0.78612008896805	1.66543003707898	0.364122163087147
J950	14	0.643325491061732	0.124848451565782	1.16180253055768	0.0954133730939363
J958	48	1.01959788233094	0.736106098445962	1.30308966621592	0.893256411218841
J959	13	1.82919747750839	1.28417114761529	2.37422380740149	0.0298830220049171
J960	76	1.07155752020787	0.845860948554164	1.29725409186157	0.548376431960892
J961	32	0.829722712128814	0.484093398351995	1.17535202590563	0.289811395538471
J9690	42	1.05246676590387	0.749333362572089	1.35560016923565	0.740916621218405
J9691	32	1.21695048539037	0.869216997832137	1.5646839729486	0.268416592170601
J969	332	1.00375392822026	0.894848174340817	1.1126596820997	0.946236399826939
J980	37	1.21229865313414	0.888857603271956	1.53573970299633	0.243360099122586
J981	350	0.951609276662983	0.845551621445434	1.05766693188053	0.359327436370395
J984	142	0.856472203294835	0.69155809905446	1.02138630753521	0.0655659259876561
J986	11	1.20215337617451	0.609620201927139	1.79468655042188	0.54251148810775
J988	24	1.13658714606767	0.735446555187394	1.53772773694794	0.531601338544445
J989	10	0.930869363670716	0.311604475060493	1.55013425228094	0.820632092696247
J998	18	1.30626596091187	0.842703680874579	1.76982824094916	0.258628030020113
K011	44	1.26454559342106	0.967777598976765	1.56131358786536	0.121103685558914
K029	235	1.17465753114355	1.04534561231714	1.30396944996997	0.01468941986909
K045	25	0.983829685661091	0.591563047477609	1.37609632384457	0.935078523450787
K047	66	1.17657380125867	0.934191813607938	1.41895578890939	0.188542165378791
K048	15	0.808916214438316	0.304800703667011	1.31303172520962	0.409662014144527
K053	24	1.15876980299538	0.757548959153511	1.55999064683725	0.471610182766433
K068	15	0.941926170807818	0.436116630846596	1.44773571076904	0.816667285034509
K083	110	1.22801974773775	1.03986225504679	1.41617724042871	0.0323836962175138
K088	66	1.04981186691144	0.807780388800603	1.29184334502227	0.693833917009401
K089	17	1.74698738060664	1.27008597155979	2.22388878965349	0.0218558564390418
K108	32	0.982516362214977	0.635716959462187	1.32931576496777	0.920593645510636
K112	20	1.31246924840538	0.872637904288092	1.75230059252266	0.225626786610745
K115	16	0.761222791063822	0.27384894071234	1.2485966414153	0.272555184349517
K121	34	0.862747788277826	0.527119750582337	1.19837582597331	0.388607056646803
K122	10	1.34090624895002	0.719116242094957	1.96269625580508	0.355131741465103
K123	12	1.37693107373801	0.809225097038914	1.9446370504371	0.269461243349475
K130	23	1.22165255296111	0.811628556999144	1.63167654892307	0.338557599574636
K132	23	1.34546033118093	0.935211770608182	1.75570889175367	0.156282938303493
K134	10	0.832586091531321	0.214816918117942	1.4503552649447	0.561039009282462
K137	103	1.01824650714167	0.824342900815609	1.21215011346773	0.85497431667155
K140	26	0.912294556121274	0.528163846440925	1.29642526580162	0.639524241756832
K148	45	0.794969441370337	0.503651263838189	1.08628761890249	0.122646656841424
K149	10	1.36643814973789	0.744618742359071	1.9882575571167	0.325070972391425
K20	717	1.00582471030844	0.930625915967781	1.0810235046491	0.879678917484246
K210	755	0.971283393705047	0.897926386429722	1.04464040098037	0.436273652688584
K219	1534	0.990120120949481	0.937019964546621	1.04322027735234	0.713996927806513
K220	16	1.22405483494898	0.732614305338503	1.71549536455946	0.420066714713233
K221	421	1.05599257068632	0.958873858385163	1.15311128298748	0.271545412021447
K222	151	0.95001027093558	0.789748769703858	1.1102717721673	0.530537741841141
K224	47	1.04304129964985	0.756463105542494	1.32961949375721	0.773182756801613
K225	12	1.44846465040978	0.880731331757247	2.01619796906231	0.200861586824654
K226	38	0.951244071193138	0.633133449076096	1.26935469331018	0.758102068299213
K227	286	1.02750264287878	0.910326763306991	1.14467852245058	0.649955489018359
K228	94	0.981044284389009	0.778270019820792	1.18381854895723	0.853242146003629
K229	46	1.24306316463169	0.952827047650708	1.53329928161268	0.141741924715991
K250	14	1.1546336054291	0.629589496537058	1.67967771432115	0.591443748096824
K253	29	0.889430913238606	0.525856497253681	1.25300532922353	0.527600918920065
K254	22	1.25682174113704	0.837517240036583	1.6761262422375	0.285292977228465
K257	36	0.926671289857468	0.600038610311168	1.25330396940377	0.647681268332111
K259	389	1.01677720534354	0.915929552810879	1.1176248578762	0.746419409861221
K263	18	1.19688671808004	0.733579358423047	1.66019407773704	0.447067502807287
K264	29	1.14288420277499	0.777867403581204	1.50790100196877	0.473288072641678
K265	14	1.18458714605565	0.659424929574368	1.70974936253694	0.527249601038572
K267	25	1.1855535608868	0.792338211057239	1.57876891071636	0.396204884569031
K269	236	1.06773359501693	0.938895524191204	1.19657166584267	0.31875152805404
K279	82	0.877885715624298	0.661282486079937	1.09448894516866	0.238595021697148
K290	33	0.910598761059099	0.569556607982014	1.25164091413618	0.590417059444895
K291	81	1.23300885920769	1.01397660557634	1.45204111283904	0.0608863397641645
K292	12	0.865388735507337	0.30089581483373	1.42988165618094	0.615674461015814
K29	261	1.07104165334502	0.948419552862375	1.19366375382767	0.272635496043999
K293	13	0.448621425133216	-0.0832743749410154	0.980517225207447	0.00313935266783528
K294	48	1.05712468657237	0.773481727241214	1.34076764590352	0.701071677322357
K295	244	0.991144792756356	0.864565837481824	1.11772374803089	0.890455121352049
K296	443	0.963532590002311	0.868912986888372	1.05815219311625	0.441582804049088
K297	1288	0.9962230563792	0.938845900924213	1.05360021183419	0.897148422894735
K298	690	1.04387066028575	0.967246375267269	1.12049494530424	0.27208883466536
K30	783	0.929025470614571	0.856937788825614	1.00111315240353	0.0453236215240346
K311	16	1.22613692597038	0.734690596953723	1.71758325498704	0.416175562684322
K314	11	1.25807987486376	0.665363387819752	1.85079636190777	0.44773345420098
K315	17	0.679747014009474	0.208409692997132	1.15108433502182	0.108432470037081
K317	332	0.949064985906105	0.840248971558262	1.05788100025395	0.346379915937179
K318	207	1.03995477333421	0.902594164257146	1.17731538241128	0.576147904993307
K319	55	1.07371561286865	0.808608182157119	1.33882304358017	0.598996132478056
K350	24	1.24267330402068	0.841215020216564	1.64413158782479	0.288812106525082
K351	10	1.23170558612932	0.610167786758661	1.85324338549998	0.511063608577321
K353	20	0.98377196094741	0.545287396623874	1.42225652527095	0.941699966511278
K358	18	0.909367826371888	0.447876346922587	1.37085930582119	0.686581713387292
K359	51	1.01359583648247	0.738561889920253	1.28862978304469	0.923332711822764
K37	17	1.06789682152509	0.591763019482887	1.5440306235673	0.786839569310983
K402	112	1.01975080410116	0.833729417714019	1.20577219048831	0.83673280219004
K403	29	0.771703675695447	0.409317685215591	1.1340896661753	0.161015851185864
K409	972	0.928753519804381	0.86356389401055	0.993943145598211	0.0262667626266557
K419	30	0.715349660019622	0.359742636611317	1.07095668342793	0.0648441519874363
K420	27	0.911134593733922	0.534179708632405	1.28808947883544	0.628460145292977
K429	272	1.03560914267554	0.91550552933282	1.15571275601826	0.567994905445369
K430	35	0.871907997040359	0.541021697521951	1.20279429655877	0.416825955849752
K43	20	0.857529385103922	0.420229328296974	1.29482944191087	0.490892442564798
K435	12	1.27260733034279	0.705063798096535	1.84015086258905	0.405113933284257
K439	247	1.08810828557549	0.962080602717616	1.21413596843337	0.189104440733576
K440	11	1.37536675966444	0.782447850355374	1.9682856689735	0.29207174415996
K449	2095	1.00478467294162	0.95825551462787	1.05131383125536	0.840644222974888
K458	11	1.33083311688918	0.73796530230774	1.92370093147062	0.344729484972443
K469	44	0.924543512681397	0.628992010914801	1.22009501444799	0.60286233994951
K500	25	0.734319216148763	0.34459748013506	1.12404095216247	0.120403165749108
K501	22	1.30881870654581	0.889419531200362	1.72821788189125	0.208494564005669
K508	13	1.48088996215365	0.935404145711219	2.02637577859608	0.158298540908479
K509	79	1.02817785995333	0.806917568310641	1.24943815159602	0.805560564609832
K510	12	1.00295227705112	0.436853385620218	1.56905116848203	0.991856462377722
K512	23	0.963234413932667	0.554448180061024	1.37202064780431	0.85746544084054
K513	10	1.22878158084336	0.607253723056894	1.85030943862982	0.515887464081461
K514	15	0.669170089187565	0.167640532160135	1.170699646215	0.116431844209735
K515	10	0.815748576137207	0.198285717844858	1.43321143442956	0.517994941412315
K518	17	0.839763926449222	0.365740020611736	1.31378783228671	0.4702448105047
K519	214	0.959094999384897	0.824136358705346	1.09405364006445	0.544146999539539
K521	13	1.45792395900159	0.91243410677357	2.00341381122961	0.175529920030052
K523	13	1.13837371459178	0.593637160398426	1.68311026878513	0.640992011412843
K528	36	1.15149970018896	0.82381943640646	1.47917996397146	0.398796277129177
K529	1114	1.00498004868381	0.943705282330277	1.06625481503735	0.873746238950202
K550	38	1.14359424567862	0.824639125567666	1.46254936578956	0.409643483862367
K552	65	1.00459789290442	0.760884306175639	1.2483114796332	0.970570680306748
K559	38	1.50329868497805	1.1837877478497	1.82280962210639	0.0123930425671844
K560	13	0.713656337753817	0.17396701051507	1.25334566499256	0.22050965274303
K562	55	1.0753262966603	0.810213459947869	1.34043913337273	0.591325625752351
K564	33	0.726407330682403	0.387158064291356	1.06565659707345	0.0647857908964714
K565	73	0.999559344922271	0.769538189418577	1.22958050042597	0.997003448026758
K566	154	0.905865913168418	0.74728035384402	1.06445147249282	0.22175090460319
K567	59	0.998188742698017	0.742465859357955	1.25391162603808	0.988913707791389
K571	42	0.997917765397602	0.695029200494969	1.30080633030023	0.989238265082982
K572	39	0.781763393518108	0.469069752230726	1.09445703480549	0.122775007147659
K573	1882	0.942080319920121	0.893437313380201	0.99072332646004	0.0162121155183335
K578	10	0.610573081163928	-0.00170831026392404	1.22285447259178	0.114265659958999
K579	677	0.895350084186701	0.818163220181997	0.972536948191405	0.00500136552498007
K580	21	1.05033154449229	0.621963637032509	1.47869945195208	0.822224945052459
K589	378	0.903851769326952	0.801752632578809	1.0059509060751	0.0523036907361583
K590	1013	0.958524980524651	0.894556272390174	1.02249368865913	0.194322038594783
K591	16	0.854756848149176	0.365971896912142	1.34354179938621	0.529143862653627
K593	22	1.26154739992022	0.84223294364825	1.68086185619219	0.277469429607744
K598	17	0.847779765400816	0.373651361360238	1.32190816944139	0.494828505218245
K601	35	1.11475440333223	0.782563137069293	1.44694566959516	0.521545638939374
K602	108	0.95132641505951	0.762136192681954	1.14051663743707	0.605197422206045
K603	79	1.17124430065198	0.949598307836827	1.39289029346712	0.1621813461332
K610	76	0.908878088646705	0.683790715846218	1.13396546144719	0.405423607547931
K613	13	0.777855961706569	0.2368880074811	1.31882391593204	0.362726563240293
K620	71	0.951468161950198	0.718440318142544	1.18449600575785	0.675625526790255
K621	469	0.931528028157409	0.839514058676105	1.02354199763871	0.130822422627755
K623	53	0.77665805185188	0.508267425921764	1.04504867778199	0.0649187586987342
K624	27	1.12878283183482	0.750568672827257	1.50699699084239	0.530149900310344
K625	798	0.96015132814613	0.888686109777073	1.03161654651519	0.264739785189
K626	33	1.17640598070126	0.834071887563324	1.51874007383919	0.3522822262959
K627	34	1.02322595583207	0.686589900830391	1.35986201083375	0.893653846904307
K628	173	1.20910423365569	1.05869838118149	1.35951008612989	0.0133459847857961
K629	29	1.03279951616913	0.668254880475646	1.39734415186261	0.86224383985733
K631	45	1.02526877542897	0.73248972996448	1.31804782089345	0.867323545728648
K632	21	1.0945793073784	0.665978089058178	1.52318052569862	0.679413317275947
K633	74	0.927514914580346	0.699337932459484	1.15569189670121	0.518050557402089
K635	924	0.963785351756824	0.897039506009349	1.0305311975043	0.278727773888565
K638	125	0.949481905430776	0.77351492680548	1.12544888405607	0.563666487687285
K639	59	0.882773646585929	0.627619571312579	1.13792772185928	0.338165827796626
K640	32	1.1045220000118	0.757132318261373	1.45191168176222	0.574869742108624
K641	18	0.914437415366217	0.452894391678312	1.37598043905412	0.704060735221507
K644	20	1.02996278510402	0.591157943553463	1.46876762665458	0.895088487916753
K649	88	0.997276629062453	0.787666983970907	1.206886274154	0.979655985905695
K650	51	1.09526624161274	0.819928586134512	1.37060389709097	0.517134705266428
K658	14	1.20402365898865	0.678794903232572	1.72925241474474	0.48839593431158
K659	33	0.819352996877832	0.479085363574195	1.15962063018147	0.251109686091727
K660	179	1.01693229609881	0.869423848099993	1.16444074409762	0.823455943054537
K661	11	1.38333784599516	0.790412744870575	1.97626294711975	0.283414909381076
K700	11	1.20579335925868	0.613246279944813	1.79834043857254	0.535912659181736
K701	12	1.07498473820557	0.508314964096801	1.64165451231435	0.802514710664228
K703	44	0.96740928442861	0.671613961139808	1.26320460771741	0.826221544325994
K704	14	0.789760928959813	0.268243190750714	1.31127866716891	0.375055396479976
K709	60	0.823927935444394	0.571262797039797	1.07659307384899	0.133000550535726
K720	20	1.2101118073962	0.77049978860265	1.64972382618975	0.395164756774029
K729	43	1.25534815423341	0.955180757099477	1.55551555136735	0.13756077519262
K740	12	0.938090690262059	0.372655674648535	1.50352570587558	0.82467959449219
K743	18	0.687438246882412	0.229189716548771	1.14568677721605	0.108933291984755
K746	82	1.05041809796174	0.833149407540791	1.26768678838269	0.657236538502167
K750	13	0.973234646493466	0.4296676214945	1.51680167149243	0.922070540679306
K754	10	0.705554813962582	0.090517855728277	1.32059177219689	0.266369124746013
K758	29	1.26086820935367	0.895539911227762	1.62619650747957	0.213639978146972
K759	15	0.986199224537015	0.479974829462721	1.49242361961131	0.957089732991549
K760	220	1.0532390988965	0.919907316555672	1.18657088123732	0.445760529852399
K766	62	0.904170197768107	0.655119906556207	1.15322048898001	0.427897277846472
K767	12	0.77601367078076	0.213016925195558	1.33901041636596	0.377331525426432
K768	70	0.873709796583781	0.63940674184188	1.10801285132568	0.258743803678281
K769	60	1.19221362425927	0.938027094561803	1.44640015395673	0.175206678624265
K800	109	0.937164958752129	0.748885651181141	1.12544426632312	0.499312903448239
K801	315	1.08302157737355	0.971146975359994	1.19489617938711	0.162330882978781
K802	589	1.02084374168717	0.938258845070286	1.10342863830406	0.624415078428094
K803	31	1.26594719242377	0.91256027830781	1.61933410653972	0.190894124969492
K804	27	0.848701339568128	0.472311896608232	1.22509078252802	0.392961674476216
K805	188	0.99791208332914	0.85397263556526	1.14185153109302	0.977294837415367
K810	80	0.865853788797071	0.646636003583528	1.08507157401061	0.197802557221633
K811	66	0.873905060512891	0.632643268101008	1.11516685292477	0.273527409922882
K819	69	1.21364842376321	0.976488505119127	1.45080834240728	0.109541547713985
K822	10	1.1015374707567	0.480640551533993	1.7224343899794	0.760155211045687
K824	17	0.934225244306896	0.459124029897002	1.40932645871679	0.778951812764956
K828	53	1.00601485170443	0.736231666383031	1.27579803702582	0.965249107881107
K829	12	0.85813508293285	0.293748914445687	1.42252125142001	0.595199385721192
K830	67	0.913003905356571	0.673336650767422	1.15267115994572	0.456681627425981
K831	75	1.06669815271982	0.839524888484537	1.29387141695511	0.577473751520497
K838	89	0.976618691325057	0.76825372154339	1.18498366110672	0.823885780221856
K85	118	1.10134802827027	0.919869395914708	1.28282666062583	0.297136650373142
K851	27	0.890513320121982	0.513733357993771	1.26729328225019	0.546371278716205
K859	60	0.943937596430751	0.690587066943173	1.19728812591833	0.655345517900127
K860	21	1.21820963614043	0.789150950632425	1.64726832164843	0.367232313638411
K861	61	0.989551675188173	0.738072924148159	1.24103042622819	0.934756774027292
K862	29	1.01731327134087	0.65285220192239	1.38177434075936	0.926451300325499
K863	14	1.05214438876563	0.527666589270909	1.57662218826035	0.849343917371756
K868	47	0.786634976226558	0.501624809143786	1.07164514330933	0.0988600812468841
K869	17	0.951848813435327	0.476581220535315	1.42711640633534	0.83873238190467
K900	93	1.0893217480337	0.885148714043398	1.293494782024	0.411472665534958
K913	33	0.814904429553127	0.474680011222467	1.15512884788379	0.238331578663887
K914	50	0.888836376624751	0.61172946217622	1.16594329107328	0.404558872152413
K918	52	0.975453803576828	0.703237349893046	1.24767025726061	0.857983538898604
K920	275	0.984236195641691	0.864871038226679	1.1036013530567	0.794164427351229
K921	315	0.939871571613712	0.828245675996576	1.05149746723085	0.27622106570142
K922	562	0.980853870240141	0.896445872757328	1.06526186772295	0.653507562320399
K929	15	1.28140177156005	0.773745860008687	1.78905768311142	0.338403891265435
L022	64	1.09736979856882	0.851453689858814	1.34328590727883	0.458959858595386
L023	17	0.805671488018093	0.33212161875409	1.2792213572821	0.371139273446423
L024	70	1.43695169566008	1.20116654493768	1.67273684638248	0.00258222460568175
L030	52	1.20670489665821	0.933723007994606	1.47968678532182	0.177315160062497
L031	633	1.076967791093	0.997096726501631	1.15683885568437	0.0688206774498604
L032	31	1.00589153054876	0.653419985448045	1.35836307564948	0.973941658149346
L033	64	0.778169081651657	0.533793976355722	1.02254418694759	0.0442597537855522
L038	10	0.76037280259165	0.144033476749507	1.37671212843379	0.383662502876266
L039	44	0.974883060935932	0.679048514175562	1.2707176076963	0.866163687999079
L050	14	1.37758773431775	0.851941958650794	1.90323350998471	0.232304258793373
L059	18	0.914534438441034	0.452990436661776	1.37607844022029	0.704395826434794
L088	17	1.35865750486525	0.881621201581762	1.83569380814874	0.207920126158926
L089	133	1.07997525783959	0.908984949581311	1.25096556609786	0.377823344224816
L270	43	1.02113161780657	0.721664364384686	1.32059887122846	0.891137927215928
L290	15	1.03142666927201	0.524843276455259	1.53801006208877	0.904704898538952
L299	27	1.05170999675108	0.673833369817243	1.42958662368492	0.793700049724343
L309	114	0.888615897392471	0.704648722120081	1.07258307266486	0.208340487339801
L400	11	1.13019650193364	0.538001182399271	1.72239182146801	0.685417607825113
L405	70	1.19690842875506	0.961472684892569	1.43234417261754	0.134562589336188
L409	177	1.02874295550244	0.880387560412868	1.17709835059201	0.708119349685914
L439	26	1.06794053701026	0.682798617210366	1.45308245681016	0.737992752005637
L509	12	1.33807499846605	0.77041069186411	1.90573930506799	0.314632169520153
L539	54	0.972360695228809	0.705227094585499	1.23949429587212	0.83706504255272
L570	153	0.813274272569563	0.654467540173745	0.972081004965381	0.0107433178815228
L578	18	1.00916463719577	0.546805955564176	1.47152331882736	0.96915096168791
L600	63	1.16311205031081	0.915087023373311	1.41113707724832	0.232458129927979
L608	15	0.831521515310921	0.327065123000053	1.33597790762179	0.473470666595828
L719	15	1.02117387565545	0.514666470398998	1.52768128091189	0.935378464893477
L720	101	0.867047924879531	0.67179946146798	1.06229638829108	0.152114781565937
L721	208	0.975177191476116	0.838280912616987	1.11207347033525	0.718934126878894
L729	46	0.775754763745905	0.487773908394068	1.06373561909774	0.0839571023473391
L732	13	1.0431717969858	0.499007532995402	1.5873360609762	0.879001195933445
L739	11	0.950453618230496	0.35975315361594	1.54115408284505	0.866101830964259
L814	26	0.904495058486264	0.520430265562847	1.28855985140968	0.60846776868464
L82	167	0.861443937899063	0.709205491885426	1.0136823839127	0.0548355244835333
L84	15	1.58834095492563	1.08052510705586	2.0961568027954	0.0741268781813805
L858	20	1.08807740147575	0.648941686997079	1.52721311595442	0.706353135920609
L859	23	0.726883672118771	0.320725097833575	1.13304224640397	0.123720137603425
L890	32	1.05366028692363	0.706485434155662	1.4008351396916	0.767921721235886
L891	96	0.987606550785799	0.786915633481584	1.18829746809001	0.903062197951703
L892	32	0.940008744251333	0.593480994904297	1.28653649359837	0.726397505427175
L893	13	0.891779543486157	0.349137139131042	1.43442194784127	0.679093779434602
L89	52	0.850815024111223	0.579312941837917	1.12231710638453	0.243484577905981
L899	46	1.32981532281533	1.03944641755482	1.62018422807585	0.0543507941790105
L900	25	1.43971817413104	1.04611157722205	1.83332477104004	0.0695548001249438
L905	92	0.947471691974889	0.742645724368467	1.15229765958131	0.60562286455794
L910	10	0.650006247777597	0.0365004992889331	1.26351199626626	0.168755148816006
L918	39	1.37458362573275	1.05926288787797	1.68990436358753	0.0479747768776913
L923	12	1.21556751752638	0.648189234173884	1.78294580087888	0.500086433441315
L929	13	0.774785894479382	0.233873976181608	1.31569781277716	0.355170930610524
L930	15	1.42568293273026	0.917809182987364	1.93355668247316	0.171099806169049
L97	276	1.11333542651259	0.993942948963777	1.2327279040614	0.0779889012907921
L980	23	1.25963197740096	0.849519903823833	1.6697440509781	0.269971267011704
L984	18	1.1867107891574	0.723436643711681	1.64998493460311	0.46891603351367
L988	71	0.881241553292239	0.648545850955329	1.11393725562915	0.286935916544282
L989	211	0.83648145780666	0.700861962672817	0.972100952940502	0.00986706173422511
M0096	15	1.03253656871397	0.525945132932519	1.53912800449543	0.901410851071226
M0590	18	0.979154420722211	0.517025398489696	1.44128344295473	0.928807255140194
M059	16	1.45390200191341	0.962189339800156	1.94561466402667	0.135754267925899
M0599	10	1.19262900234193	0.571239677307399	1.81401832737647	0.578451410173511
M0600	17	0.683293294535559	0.211882843743598	1.15470374532752	0.113331468265969
M060	16	1.01511107814325	0.524705444345764	1.50551671194073	0.952201390393579
M0609	12	0.904535936201665	0.339507799935506	1.46956407246782	0.727809124572209
M0690	97	0.941357069263499	0.741856888892643	1.14085724963436	0.552696215085201
M069	232	0.891276444622879	0.761713745922684	1.02083914332307	0.0816449079514329
M0694	17	1.11659351017005	0.640199240260956	1.59298778007915	0.65002406350085
M0696	12	1.29199547589237	0.724409025761247	1.85958192602349	0.376333132531904
M0697	13	0.953429068076135	0.410062597066594	1.49679553908568	0.863417486262558
M0699	247	0.982544135538265	0.856737907084414	1.10835036399211	0.783811450247581
M0730	13	1.35637125438824	0.810929580399469	1.901812928377	0.27337631987434
M073	53	1.14795918162454	0.877692678116748	1.41822568513232	0.316978375931745
M0739	29	1.30755260479199	0.942144505059901	1.67296070452407	0.150332232154015
M1090	10	1.42318228218817	0.801331003603835	2.04503356077251	0.266016218494543
M109	394	1.05914022565734	0.958846323950296	1.15943412736438	0.261494277428062
M1094	13	1.20962125987352	0.66449971042698	1.75474280932006	0.493813964397173
M1096	32	0.810276228537675	0.464837674960599	1.15571478211475	0.23260108489425
M1097	50	1.01712129448109	0.739346201960309	1.29489638700187	0.904652297480294
M1099	286	0.992410813137534	0.875298969532439	1.10952265674263	0.898546178539735
M1126	17	1.12967746157277	0.653222188290391	1.60613273485516	0.615953248980124
M1300	13	1.17833203693261	0.633328072383722	1.72333600148149	0.555087956077046
M130	28	1.08893544583424	0.717681392256539	1.46018949941195	0.652848769015189
M1390	98	1.09535981664632	0.896402819759707	1.29431681353293	0.369563178036195
M1391	37	1.12203257828205	0.798881357186965	1.44518379937714	0.484947974206476
M1394	50	1.01313646287004	0.735378363458006	1.29089456228207	0.926623458174556
M1395	39	1.00866463494311	0.694331066177089	1.32299820370914	0.957098599555204
M139	557	1.10388920442607	1.01893755922336	1.18884084962879	0.0225826825204793
M1396	88	1.02264204675627	0.81294932378145	1.23233476973108	0.834233510108623
M1397	41	0.853198311314424	0.547569406208719	1.15882721642013	0.308606765963889
M1398	25	1.51816296006466	1.12454323042033	1.911782689709	0.0376251523673448
M1399	484	0.975009660065437	0.884331058098112	1.06568826203276	0.584361387889106
M146	20	1.46592760552165	1.02598605188553	1.90586915915778	0.0883740791567419
M150	46	1.09082837269829	0.800985628404112	1.38067111699247	0.556602379827152
M159	379	1.14080543471444	1.0384582806202	1.24315258880868	0.0116430135062286
M160	44	1.18043574841071	0.883840123541763	1.47703137327966	0.27298561375265
M161	191	1.18736632564214	1.04415793121143	1.33057472007285	0.0187501330136791
M169	613	1.04027688348548	0.959233921111224	1.12131984585974	0.339588191792582
M170	95	0.9642620897784	0.762607094486525	1.16591708507027	0.723551716265644
M171	302	0.964384706807677	0.850396625225688	1.07837278838967	0.53291097777198
M179	1074	1.0270995088392	0.964770401144972	1.08942861653343	0.400444062644071
M181	15	1.54702873688315	1.03918035498588	2.05487711878042	0.0921808415900586
M189	55	0.943085058532275	0.678523291085254	1.2076468259793	0.664195554149962
M1901	18	1.05250395728409	0.589855929532326	1.51515198503586	0.828372434846094
M190	18	0.795886453818735	0.335793545242053	1.25597936239542	0.330774636079107
M1904	11	1.45445493425347	0.861509781270979	2.04740008723597	0.215584092155588
M1907	19	0.822435693094112	0.374229947817344	1.27064143837088	0.39263186221541
M1909	17	1.0788196708535	0.602622669268729	1.55501667243827	0.754837966133657
M1917	11	1.52373663793645	0.930824308938276	2.11664896693462	0.163845455880291
M1990	79	1.1053521121038	0.883864174129086	1.3268400500785	0.375415615457494
M1991	138	0.971494028321212	0.803874119802201	1.13911393684022	0.735237404615299
M1993	32	1.21592998902827	0.868198917378595	1.56366106067794	0.270463665859143
M1994	81	0.994888234808127	0.776473699354544	1.21330277026171	0.963318693137088
M1995	17	1.31635017261445	0.8393630736497	1.79333727157921	0.258709661283413
M1996	26	0.985299544876226	0.600626615704627	1.36997247404783	0.939850060739659
M1997	125	0.989778791879591	0.813691129400575	1.16586645435861	0.908955709664955
M1998	30	1.14351464002809	0.784617074634403	1.50241220542178	0.463937658832056
M199	893	0.996166023078256	0.928329697546182	1.06400234861033	0.911625640609461
M1999	600	0.966599000473512	0.884803777908116	1.04839422303891	0.415624402527136
M200	10	1.02205605815358	0.401787966931809	1.64232414937534	0.945038986153337
M201	161	0.901004416784692	0.745876706981074	1.05613212658831	0.187801375377306
M202	67	1.09197430195078	0.851615299675375	1.33233330422619	0.473071769218102
M203	10	1.46897553401434	0.84712822404306	2.09082284398563	0.225469948987954
M204	68	1.04568486167368	0.807235329804905	1.28413439354245	0.713474431757455
M205	68	0.965894825691284	0.727746467893987	1.20404318348858	0.775192642673031
M206	12	0.797817263818115	0.234417725151731	1.3612168024845	0.431987770603151
M2116	25	0.916482158488622	0.524723632273276	1.30824068470397	0.662595739321556
M2137	20	1.32717943412504	0.887327435849411	1.76703143240067	0.207197207841234
M216	13	1.76640834811387	1.22126444769996	2.31155224852778	0.0407971302399297
M224	17	1.22522720893594	0.748427819626157	1.70202659824573	0.403717631923061
M2320	38	1.44574124011387	1.1262579155697	1.76522456465805	0.023730656750641
M2321	24	1.40737127002833	1.00568664097275	1.8090558990839	0.0954302742608216
M2322	109	0.967929330413951	0.779546265158557	1.15631239566935	0.734502988760129
M2323	173	0.951715906372222	0.801862910773952	1.10156890197049	0.517446349213815
M2324	13	0.793191041013931	0.25195051962657	1.33443156240129	0.401454888125025
M2325	11	0.84264364049814	0.253432304151916	1.43185497684436	0.568996174151752
M2326	32	0.990989902978657	0.644140778363575	1.33783902759374	0.95920944730993
M232	66	0.89630868260049	0.654926768167042	1.13769059703394	0.374062109986042
M2329	12	1.2649577708787	0.697432940243152	1.83248260151424	0.416947589995414
M2330	26	2.05935411875258	1.67367029282422	2.44503794468095	0.000241496055683207
M2332	25	0.979855041896147	0.587615299224903	1.37209478456739	0.919001961609662
M2333	65	1.17759883923669	0.933366898965676	1.42183077950771	0.189542845272902
M233	40	1.18762050255224	0.876591852513465	1.49864915259101	0.278549691166236
M2336	37	0.729227018099781	0.408742522836215	1.04971151336335	0.0534622177468203
M234	26	0.846009689503283	0.462493267511821	1.22952611149475	0.39276278056701
M2349	13	1.0065292805017	0.462657249713091	1.5504013112903	0.981288399060497
M2381	18	1.59042806859329	1.12681548029483	2.05404065689175	0.0498030836871703
M238	35	1.11132385433272	0.779144371001182	1.44350333766425	0.533415025284155
M2389	14	0.902417936684623	0.379335960537709	1.42549991283154	0.700433763208167
M2416	18	0.699048689379489	0.24057606661756	1.15752131214142	0.125862793428655
M254	25	1.24062098569262	0.847261572404311	1.63398039898093	0.28267275597542
M2546	84	0.984448244248859	0.769982719307044	1.19891376919067	0.886097304408879
M2547	23	1.37833522963183	0.968054164070866	1.78861629519279	0.125301739705592
M2550	39	1.3009218639543	0.985692215246879	1.61615151266172	0.101900917133137
M2551	133	1.11774182048693	0.946667107929129	1.28881653304474	0.202209615587931
M255	138	1.03969395784008	0.87189384975626	1.2074940659239	0.649337807674636
M2552	12	1.46449020272835	0.896758476545219	2.03222192891148	0.187808265128678
M2553	29	0.936146645750033	0.572204734684828	1.30008855681524	0.722326989864516
M2554	12	0.736627167406192	0.174425087731444	1.29882924708094	0.286574483707436
M2555	152	0.96688903847335	0.807103623292485	1.12667445365422	0.679584427349656
M2556	162	0.908599128602673	0.753923510858825	1.06327474634652	0.224519890989623
M2557	49	0.894944206848069	0.614996976830567	1.17489143686557	0.437097552373016
M2559	12	0.84363465328794	0.279469304533391	1.40780000204249	0.554700535802697
M2561	10	0.945337317262422	0.325890619760568	1.56478401476428	0.858828357044289
M2571	12	0.700588575195545	0.139193551660802	1.26198359873029	0.214116346915894
M257	25	0.793141953541223	0.402643737852096	1.18364016923035	0.244739554747674
M2574	12	1.0214081939198	0.455147419567099	1.5876689682725	0.941552903715732
M2575	22	0.930914274251419	0.513219460429015	1.34860908807382	0.736930102365141
M2576	41	0.785184035915857	0.480142579064566	1.09022549276715	0.120210703809711
M2577	26	1.03172446904281	0.646770822888312	1.41667811519731	0.873655790483632
M2578	28	0.800552844433545	0.431433863856649	1.16967182501044	0.237518956270746
M313	10	1.41048401113424	0.788636119564418	2.03233190270405	0.27834668842972
M315	10	1.15955158175446	0.538315935835769	1.78078722767316	0.640467234817077
M316	39	0.927048305833586	0.613177383267051	1.24091922840012	0.636194360191112
M329	29	0.88030666760631	0.516810467407962	1.24380286780466	0.491825139927383
M350	35	0.859803866617775	0.529016547394454	1.1905911858411	0.370778578292051
M353	157	1.12698828629173	0.969366639743951	1.2846099328395	0.137128218552933
M419	40	0.933907414470159	0.623926552936419	1.2438882760039	0.665485638972066
M4196	29	0.948389191166051	0.584359680442769	1.31241870188933	0.77540713420333
M4199	25	0.830510215430382	0.439580422965814	1.22144000789495	0.351792884639729
M4302	13	0.858944030273302	0.316666201530955	1.40122185901565	0.582612638639143
M431	18	0.739459365346413	0.280257906040109	1.19866082465272	0.197634569359452
M4316	71	1.16021878545992	0.926517705333617	1.39391986558623	0.212636704783094
M4317	20	0.939619745221053	0.501494502453417	1.37774498798869	0.780539321040881
M436	10	1.11131951407254	0.490358876995436	1.73228015114965	0.739019644993693
M45	39	1.07807669466933	0.763440830379691	1.39271255895897	0.639556181677269
M45X9	35	0.987658273318758	0.656032185472631	1.31928436116488	0.941490358758697
M4646	10	0.861174354313402	0.24292030018937	1.47942840843743	0.635631595380549
M4692	25	0.684855245858392	0.295884310678443	1.07382618103834	0.0564586663349492
M469	35	1.22109481395318	0.888547793179676	1.55364183472668	0.239077984642342
M4696	12	0.911683434519017	0.346564750236763	1.47680211880127	0.74844732234417
M4699	49	1.00642018714902	0.725882356156377	1.28695801814166	0.964337047789114
M4712	17	1.22483275844745	0.74803445520178	1.70163106169312	0.404462229679858
M4722	15	0.8267267953982	0.32234074278177	1.33111284801463	0.459654872154103
M4726	30	1.42040782396111	1.0610094944325	1.77980615348973	0.0556337036988175
M4780	46	0.908595527242582	0.619613093918811	1.19757796056635	0.515607945229104
M478	104	1.05668237747994	0.863597521169354	1.24976723379053	0.575707493509549
M4782	223	0.893264421360501	0.761155071124954	1.02537377159605	0.0940126629259159
M4786	134	1.0454966439822	0.875221573054366	1.21577171491004	0.608554248850886
M4787	31	0.890598520217871	0.538911189502167	1.24228585093358	0.51846606501243
M4789	22	1.23105905495544	0.811813926490248	1.65030418342064	0.331135541027459
M4790	24	0.614380956171442	0.218674249437289	1.0100876629056	0.0158268336414913
M479	117	0.990250945037172	0.808297036050037	1.17220485402431	0.915953937455196
M4792	86	1.17508714872184	0.962586342626298	1.38758795481739	0.136713994150063
M4796	74	1.03977981511507	0.811170052184961	1.26838957804518	0.738043134255322
M4797	13	1.22194155733009	0.67677903930275	1.76710407535744	0.471132718765743
M4799	88	1.04413593047158	0.834377050325208	1.25389481061795	0.686531100847984
M4800	15	0.777523739685832	0.273921919160627	1.28112556021104	0.327393227339428
M4802	47	0.801239388110087	0.516106150777639	1.08637262544254	0.127697920415154
M4806	234	1.08599545853231	0.956582017934027	1.21540889913058	0.211504557256206
M4807	21	0.965066699948666	0.537275077705883	1.39285832219145	0.870585126107773
M480	79	1.0334098354197	0.81213248599278	1.25468718484663	0.770977196635674
M4809	45	0.969699728897462	0.677185488819609	1.26221396897531	0.836660222271783
M4854	32	0.957471204507273	0.61082726279151	1.30411514622304	0.805891106928112
M4856	11	0.613109140096517	0.029198293331503	1.19701998686153	0.100563554901519
M500	41	0.957787315879285	0.651454614975726	1.26412001678284	0.782583014482157
M501	36	0.933804613191075	0.607124144920356	1.26048508146179	0.681137813522014
M502	25	1.00051711116213	0.608141527168955	1.3928926951553	0.997939534617949
M503	32	1.004458994921	0.65753372450896	1.35138426533304	0.979946740157348
M510	29	0.945674250246186	0.58166386594311	1.30968463454926	0.763597136370559
M511	215	1.08740432659408	0.952487572407407	1.22232108078074	0.223486981895817
M512	191	1.06442870987988	0.921463343051387	1.20739407670836	0.391995528215938
M513	196	0.949897093881241	0.808993737852093	1.09080044991039	0.474603427770101
M519	10	1.152500539769	0.53130120101191	1.77369987852609	0.654277203463233
M533	13	1.18518710907677	0.640155668079088	1.73021855007445	0.541210411079629
M541	16	1.89708530405246	1.40577588426079	2.38839472384413	0.0106356187429593
M5412	14	1.01175067276931	0.487575392393257	1.53592595314536	0.965157844748275
M5416	29	1.20963033006791	0.844416206819776	1.57484445331605	0.307081429438384
M5417	10	0.905684628188515	0.286758446564806	1.52461080981222	0.753738415345897
M5422	83	1.0774325523307	0.861390163753504	1.29347494090791	0.498646938074945
M542	86	0.894772108376285	0.683156533332673	1.1063876834199	0.303096638186331
M5429	10	0.9627604935898	0.343106697676132	1.58241428950347	0.904451528654064
M5436	23	1.22009865906461	0.81007867181028	1.63011864631895	0.34163264148934
M543	86	1.11182872378857	0.899473685269112	1.32418376230802	0.327867445831168
M5439	63	0.756915978075143	0.510776308302913	1.00305564784737	0.0265747444895225
M544	29	0.887218031842495	0.523662385722664	1.25077367796233	0.518839731086268
M5446	15	1.32232698196272	0.814606864857841	1.8300470990676	0.28078061107084
M5450	14	0.832999284606146	0.310857597048701	1.35514097216359	0.492777247622292
M545	303	0.959250260998912	0.845454947653503	1.07304557434432	0.473638827721459
M5456	198	0.919778125927204	0.779648639359894	1.05990761249451	0.242146889867331
M5457	76	0.850131482399518	0.625336983919354	1.07492598087968	0.156873299498059
M5458	22	1.11524788761365	0.696391247070319	1.53410452815697	0.609761383017556
M5459	182	1.04559477639406	0.899227102343822	1.1919624504443	0.550476189358718
M546	17	1.12960408070251	0.65314913947539	1.60605902192963	0.616141026628692
M5464	15	0.876353201482073	0.371287926350303	1.38141847661384	0.608513445990719
M5490	12	0.997001521225896	0.43095726249636	1.56304577995543	0.991703578235859
M549	273	0.945752252834693	0.826031774080815	1.06547273158857	0.361183307259364
M5494	12	1.50192831577744	0.934209946408783	2.0696466851461	0.16023857680183
M5496	17	0.766331141669103	0.293391087452416	1.23927119588579	0.270042509285165
M5499	186	0.984266163132318	0.839597175445275	1.12893515081936	0.829876907137097
M6280	11	0.719249271642359	0.132475276863034	1.30602326642168	0.270989740843582
M628	16	1.38313585302985	0.89143862797088	1.87483307808881	0.196033629523707
M6289	10	0.85101939727134	0.232932628483295	1.46910616605938	0.60895962883818
M653	110	1.24421206035503	1.05602688884935	1.43239723186071	0.022860216101235
M6534	65	1.24962037148783	1.00524494528148	1.49399579769418	0.0738931036309746
M6591	15	0.776036247542315	0.272459973857342	1.27961252122729	0.323700979902536
M659	12	0.96299931488775	0.397291072050396	1.52870755772511	0.896069986425536
M6596	49	1.08860292457554	0.807746555453885	1.36945929369719	0.553546563575647
M6597	15	1.07236939222589	0.56551203117851	1.57922675327327	0.787016275084452
M660	11	1.20141338831179	0.608883076171573	1.793943700452	0.543860401315132
M674	107	0.987355449382014	0.797172903719045	1.17753799504498	0.895661228833056
M678	29	0.882291554818263	0.518778154012913	1.24580495562361	0.499527952796813
M7022	10	1.11568877112466	0.494700570460927	1.7366769717884	0.729702059389558
M702	22	0.864958543520221	0.447894527930795	1.28202255910965	0.495380275864904
M704	11	0.728376935482286	0.141391753978661	1.31536211698591	0.289926992340227
M706	33	1.25076077534101	0.908249487838902	1.59327206284312	0.200401988893203
M7065	13	1.57743775667168	1.0320162092842	2.12285930405915	0.101432729729087
M712	23	1.59376264739666	1.18346111683519	2.00406417795812	0.0259782521802743
M720	138	1.01979103386043	0.852041100148082	1.18754096757277	0.818883600169332
M7204	89	1.04305372946329	0.834472133495489	1.25163532543109	0.692030903392282
M722	12	1.18301683251302	0.615761560580334	1.75027210444571	0.561433418738144
M750	96	0.97803932988806	0.777380583695257	1.17869807608086	0.828287472139892
M751	233	0.989545084595896	0.860051437308686	1.1190387318831	0.873607935430534
M752	12	1.65777452374626	1.0902265933865	2.22532245410602	0.0808739259896997
M754	266	1.01596153937631	0.894576470707072	1.13734660804556	0.798186279194806
M755	31	1.11361064820194	0.760641003167508	1.46658029323637	0.550151900584018
M758	130	0.865843886416345	0.693537354629266	1.03815041820342	0.101299248917856
M771	18	1.17837697408406	0.715131372988386	1.64162257517973	0.487386970217894
M7712	17	1.09015634836759	0.613896735890988	1.56641596084419	0.722405176590432
M7900	17	0.703426851404622	0.231613669865943	1.1752400329433	0.143903763238635
M790	36	0.971178469204417	0.644265357856543	1.29809158055229	0.860814140742097
M7909	40	1.11697773217104	0.806148132512631	1.42780733182944	0.485440710936813
M7910	10	0.701395488971427	0.0864655970058743	1.31632538093698	0.258264798719664
M791	11	0.99363900297035	0.402479515298709	1.58479849064199	0.983120125646206
M7918	11	0.652685760605224	0.0676170998271755	1.23775442138327	0.152911169636658
M7919	13	1.18518823451609	0.640156789088098	1.73021967994408	0.541208153642234
M792	16	0.967102204193753	0.477091007683346	1.45711340070416	0.893559674699855
M7928	10	0.707061135865639	0.0919856981348431	1.32213657359643	0.269334054170907
M7929	10	0.782879145602469	0.166060993375795	1.39969729782914	0.436685351596437
M7960	44	0.807493522635897	0.512790410282433	1.10219663498936	0.15500669313697
M796	109	0.79903314481833	0.611316061205705	0.986750228430954	0.0191538526969447
M7961	11	1.65461640364722	1.06187052816041	2.24736227913404	0.0958879346093863
M7962	73	0.988611724933303	0.758631726783943	1.21859172308266	0.922239415533756
M7963	14	1.10662196506355	0.581809879194896	1.6314340509322	0.70515777790061
M7964	23	0.911413791593317	0.503053438213561	1.31977414497307	0.656167837462452
M7965	67	0.97290227309289	0.732962591403708	1.21284195478207	0.822439744257364
M7966	243	1.10696595996166	0.979888277681871	1.23404364224144	0.117022452739062
M7967	57	0.844625701644706	0.585291121970674	1.10396028131874	0.201876442507954
M7969	25	0.831757100980603	0.440813692343353	1.22270050961785	0.355713628081888
M797	71	1.05177608580537	0.818372939421717	1.28517923218901	0.671633471591579
M7979	37	1.11610953564863	0.792977850221002	1.43924122107625	0.505216564494176
M7980	13	1.33624896264492	0.790831640142345	1.88166628514749	0.297570403537769
M7982	11	0.859853416260234	0.27036813411611	1.44933869840436	0.615637265156266
M7984	13	0.886988021026147	0.344408648533217	1.42956739351908	0.66486242676015
M7985	15	1.17101916099233	0.663673804475368	1.67836451750929	0.541922850412637
M7986	301	0.94083122292731	0.826698968783424	1.0549634770712	0.294910099026944
M7987	24	0.817296067514505	0.418472552410994	1.21611958261802	0.321436521327973
M798	80	0.951140613747722	0.731539453812764	1.17074177368268	0.654805082455207
M7989	17	1.39250610932297	0.915445232867552	1.8695669857784	0.173721716524195
M8090	19	0.936558187223091	0.487096998281737	1.38601937616444	0.775015118789576
M8098	28	0.681930725127766	0.314367473089704	1.04949397716583	0.0412117075756983
M8140	10	1.14033276078149	0.519199138804598	1.76146638275839	0.678593386814191
M8190	20	0.766850518271646	0.330738213182397	1.20296282336089	0.23284579130196
M819	314	0.886982850521185	0.775267470183042	0.998698230859328	0.0353683624639972
M8198	20	0.66368067908162	0.229334462950992	1.09802689521225	0.064323626471177
M8199	251	0.814596518495983	0.690085787622753	0.939107249369213	0.00124653438181685
M8413	10	1.20845410841826	0.587000516284845	1.82990770055168	0.550397352481388
M858	32	1.10022310926923	0.752850013875861	1.44759620466259	0.589943757414072
M8589	15	0.902291103868184	0.396911714295115	1.40767049344125	0.69007245851726
M869	14	1.57490444735547	1.04928678929038	2.10052210542056	0.0903285286806935
M8697	46	1.58877561727582	1.29820528981486	1.87934594473677	0.00179106405722378
M8795	20	0.824284004641545	0.387383170654077	1.26118483862901	0.385995114661345
M8997	10	1.00855228296882	0.388412374791325	1.62869219114631	0.97852735421291
M9078	10	0.639184740381524	0.0260034130009269	1.25236606776212	0.152543092424293
M940	25	1.10422391898879	0.711302250061152	1.49714558791643	0.620917114813667
M9488	17	1.11567720472928	0.639287344057006	1.59206706540155	0.65245427618468
M960	11	1.03653958537525	0.444991208085978	1.62808796266452	0.905347789733305
N028	15	1.09562664121591	0.588633447516181	1.60261983491563	0.724042168198109
N029	39	0.910656832872492	0.596894608009232	1.22441905773575	0.558796712087804
N039	155	1.06284675075282	0.904361884635519	1.22133161687011	0.450977223025325
N049	24	0.889258948195567	0.489681731644989	1.28883616474614	0.564814024218416
N052	12	0.701882542687836	0.140457168043064	1.26330791733261	0.216526711221339
N059	20	1.01833600253965	0.579606736774958	1.45706526830435	0.935304221952457
N083	85	1.08777419677536	0.874244449895615	1.3013039436551	0.439956711639214
N085	10	0.588668822441775	-0.0228819516232891	1.20021959650684	0.0894540209850136
N10	22	1.2052318263324	0.786055324084253	1.62440832858055	0.382746424448342
N119	12	0.808355164118215	0.244770021743668	1.37194030649276	0.459359901528437
N12	74	1.02485987621241	0.796300065255945	1.25341968716888	0.833216954817349
N130	17	1.44027803132235	0.963202298194624	1.91735376445008	0.133904970902975
N131	16	1.4114097328492	0.919700299598938	1.90311916609947	0.169577020012321
N132	61	1.2252576412275	0.973085351625968	1.47742993082903	0.114339521171967
N133	122	1.06057348239058	0.882163639575792	1.23898332520537	0.518227026791484
N134	20	1.2039660203362	0.764371875498749	1.64356016517364	0.407885097281659
N135	57	1.24746416839112	0.986596065241098	1.50833227154115	0.0966524726845856
N136	12	1.00480015306284	0.438684541551508	1.57091576457417	0.986772251452382
N138	20	1.11161499473783	0.672365909923479	1.55086407955218	0.63681354379486
N139	27	1.22593178796836	0.847423191843102	1.60444038409362	0.291512597583658
N179	1273	1.05764625861005	0.999900569737344	1.11539194748275	0.0571310503638226
N180	48	1.22060713336439	0.936498796278996	1.50471547044979	0.169050848975763
N182	59	0.772237891332619	0.517821784822583	1.02665399784265	0.0464617558115242
N183	605	1.04891374499125	0.967338765996926	1.13048872398558	0.251211959316014
N184	133	1.03691787454709	0.86603179089247	1.20780395820172	0.677552423546155
N185	101	1.10240015167289	0.906377345790664	1.29842295755511	0.329667332922549
N189	766	1.02882249397963	0.955902513821992	1.10174247413727	0.445010968447108
N19	267	1.07449054096543	0.953218626043598	1.19576245588727	0.245565755355694
N200	286	1.03140621643425	0.914223194753502	1.14858923811499	0.605002997610882
N201	170	1.05371678276296	0.902320654138705	1.20511291138721	0.498157527228199
N202	36	0.853006496733781	0.526889057841348	1.17912393562621	0.33930709234757
N209	13	1.09776461280418	0.553241509353945	1.64228771625442	0.737063255877449
N210	69	0.820411431800254	0.584732022578062	1.05609084102245	0.0997180301995172
N23	148	1.10622029442136	0.94397690964025	1.26846367920247	0.222644285739095
N258	12	0.660881662605783	0.100469422406338	1.22129390280523	0.147459006714117
N26	23	0.849949102818131	0.442194545979505	1.25770365965676	0.434516721157184
N280	17	0.859454584374577	0.385178550744022	1.33373061800513	0.531370951307451
N281	171	0.97629808963443	0.825520837871459	1.1270753413974	0.75517841455171
N288	69	1.05380634035608	0.817055592787123	1.29055708792503	0.664376722812088
N289	80	1.07064282257543	0.85063097429005	1.29065467086082	0.543124470230251
N301	13	0.966837427809439	0.423333574172199	1.51034128144668	0.903200118728299
N302	53	1.17530665975107	0.904971509027357	1.44564181047478	0.24154737116229
N303	13	0.842067814235821	0.300036737506089	1.38409889096555	0.534220512942327
N308	49	1.1510546281212	0.870010596971576	1.43209865927083	0.326547399891223
N309	101	1.20278696043825	1.00655405308733	1.39901986778916	0.0651508201374409
N312	14	0.943828768397481	0.420281485226901	1.46737605156806	0.828656635823765
N318	47	0.874724413574063	0.589039467928721	1.16040935921941	0.358471986508527
N319	66	0.96122856106394	0.719536901707793	1.20292022042009	0.748456920847703
N320	185	0.933770167740746	0.78883762494793	1.07870271053356	0.354082664902044
N321	23	1.23370801792567	0.823654028690854	1.64376200716048	0.315433405544187
N323	83	0.925449740462956	0.709934426853521	1.14096505407239	0.481059778128221
N328	515	1.01661316731144	0.928548305664782	1.1046780289581	0.713835143616502
N329	64	0.819463250846025	0.574808555879523	1.06411794581253	0.110691230394717
N358	10	0.821375331640857	0.203808351380252	1.43894231190146	0.532290089103069
N359	235	0.98988253729873	0.860930829588458	1.118834245009	0.877165463935201
N368	29	0.873934593041313	0.510494316168122	1.23737486991451	0.467414059207168
N390	1348	0.966148922990872	0.909947139538688	1.02235070644306	0.229759825378044
N393	199	1.10992309509928	0.9697267975528	1.25011939264576	0.144833411283276
N394	103	0.919144008250748	0.725573294657788	1.11271472184371	0.393268030800731
N398	40	1.07268746527588	0.762015061642238	1.38335986890953	0.657999182768404
N399	43	0.692959541509586	0.395974033149212	0.989945049869959	0.0154930716758891
N40	1319	0.945254947498029	0.888502689496808	1.00200720549925	0.0518470432516914
N410	13	0.839358690108753	0.297368438815025	1.38134894140248	0.526553204242082
N411	83	0.984130320741838	0.768385792429237	1.19987484905444	0.884450799803839
N419	59	1.01221848107884	0.756438725515184	1.2679982366425	0.925855166998861
N420	12	1.18730110995501	0.620028365135983	1.75457385477403	0.553056737017922
N421	20	0.900077061776493	0.46232224236665	1.33783188118634	0.637385823899887
N428	49	1.00012471010248	0.719615057984911	1.28063436222004	0.999304779090735
N429	37	0.944176696356442	0.621856690040877	1.26649670267201	0.726864453076382
N433	120	0.992124644278532	0.812433327552763	1.1718159610043	0.93127466105329
N459	86	0.880524453900852	0.668973239663239	1.09207566813846	0.238460724347096
N47	209	1.05724266816311	0.920495017706579	1.19399031861963	0.424966702272286
N480	13	1.06704874751327	0.522716805012229	1.6113806900143	0.815236323957175
N481	27	1.532400947648	1.1535940774897	1.9112078178063	0.0272088676683984
N482	19	0.869125951299653	0.420351623633176	1.31790027896613	0.540134064520842
N484	41	1.00762621061709	0.701031967015926	1.31422045421825	0.961263583054894
N486	69	1.09568222388223	0.858803873470033	1.33256057429443	0.449600376470372
N488	46	1.12036703712795	0.830428704951904	1.410305369304	0.442295019078781
N492	18	0.948224620601244	0.486359476116192	1.4100897650863	0.82150513858286
N501	36	0.809620156979872	0.483888166237649	1.1353521477221	0.203808166728987
N508	182	0.954343952134522	0.808187416372745	1.1005004878963	0.530870594963196
N61	12	1.02104452119036	0.454786828396286	1.58730221398443	0.942533482203437
N62	26	1.07737457054165	0.692187715437463	1.46256142564584	0.704519465000685
N63	48	1.14740790222116	0.86347313110728	1.43134267333505	0.342519439369607
N645	11	1.06337729350209	0.471616766167256	1.65513782083692	0.838719585571704
N72	21	0.727894272486081	0.302864863631582	1.15292368134058	0.14303207837405
N736	53	0.881423987152458	0.612286805284707	1.15056116902021	0.358003667098913
N771	13	1.20101356540421	0.655922391501284	1.74610473930713	0.510143241159538
N800	33	0.868390365094405	0.527680782960647	1.20909994722816	0.41691435954658
N811	138	1.01805592951988	0.850310461616777	1.18580139742298	0.834377886810028
N812	92	1.15042668663919	0.944976335602272	1.3558770376761	0.181264941676478
N813	22	0.784939174144954	0.368831924086759	1.20104642420315	0.254036209807337
N814	38	0.907222461448006	0.589398714333624	1.22504620856239	0.548199661357873
N815	25	0.53118885368091	0.145115399477178	0.917262307884641	0.00131931023305359
N816	129	0.879244401777079	0.706230921259671	1.05225788229449	0.14486699145169
N818	10	1.10913963002206	0.488192950564665	1.73008630947946	0.743696795996228
N832	79	0.885191771929425	0.664504678909978	1.10587886494887	0.278768658605378
N840	140	0.902654130768386	0.736428241174285	1.06888002036249	0.22719971098553
N841	41	0.956021243082734	0.649698622653232	1.26234386351224	0.773520742539502
N850	22	0.949164855033898	0.531318005085027	1.36701170498277	0.806667367192372
N852	16	0.829350883735553	0.340910736984369	1.31779103048674	0.452750153443394
N854	12	0.913850993272457	0.34870527164542	1.47899671489949	0.754709037150305
N858	58	0.794035247433445	0.537283640589001	1.05078685427789	0.0783108277173558
N882	17	0.667961848260522	0.196872334550651	1.13905136197039	0.0931734844642493
N888	20	0.595479296593682	0.162566399681354	1.02839219350601	0.0189258180729974
N898	24	1.0025611212633	0.602096074909924	1.40302616761668	0.990011626649817
N904	13	1.97971859379887	1.43499026676907	2.52444692082867	0.0139964046854153
N907	15	1.20177993314119	0.694325701303434	1.70923416497895	0.477749575999787
N908	14	1.21536796473883	0.69010386315949	1.74063206631816	0.466730573474363
N920	97	0.974450907527552	0.774832563204914	1.17406925185019	0.79940278459195
N921	38	0.86662835109504	0.5491066890684	1.18415001312168	0.376908493590425
N926	23	0.913627427185836	0.505247364457602	1.32200748991407	0.664618155992626
N930	11	1.15120523768055	0.558898306024007	1.74351216933708	0.641250008436398
N938	32	0.783514020333307	0.438355272331692	1.12867276833492	0.165938103761527
N939	46	0.714396066160357	0.42700712444036	1.00178500788035	0.021807979567667
N941	10	0.896918001983979	0.278116589751716	1.51571941421624	0.73040595715884
N946	21	0.837302946988384	0.410755349053623	1.26385054492315	0.41453627664377
N948	19	0.772224336482977	0.324724756706445	1.21972391625951	0.257585933636514
N950	226	1.02709807124464	0.895571320699169	1.15862482179011	0.690306867361641
N952	42	0.990670572602522	0.687818117617353	1.29352302758769	0.951628727440301
N990	28	1.25513940188213	0.883371995030637	1.62690680873363	0.230889720366957
N993	13	1.22778963857977	0.682608683834827	1.7729705933247	0.460649490174304
N998	17	0.876895103176327	0.402408368155721	1.35138183819693	0.58736955499233
Q059	15	1.04159564326475	0.53493987528846	1.54825141124104	0.874727647679593
Q210	13	1.27617535167128	0.730865391321171	1.8214853120214	0.380742021208669
Q211	53	0.807643282626391	0.539010621180908	1.07627594407187	0.119061691416926
Q231	29	0.990688691670461	0.626382416044194	1.35499496729673	0.959859139562883
Q248	13	1.26738912112674	0.722099589657185	1.81267865259629	0.394363826477131
Q249	12	0.923113443151371	0.357854369594267	1.48837251670847	0.781468503068506
Q387	15	0.996659134074118	0.490346135303026	1.50297213284521	0.98966404934778
Q549	12	1.25895404105326	0.691444610232111	1.8264634718744	0.426427741520633
Q600	13	0.868157788321805	0.325750636950432	1.41056493969318	0.60943075280526
Q610	12	0.52128670132859	-0.0348596160770815	1.07743301873426	0.0216820458314522
Q612	13	1.49004842401375	0.9445655450752	2.0355313029523	0.151864162344631
Q613	23	1.60612141432154	1.19582611557082	2.01641671307225	0.0236066661951383
Q630	11	0.483872822189518	-0.0955245548776191	1.06327019925666	0.0140608543774947
R000	295	0.931969320041689	0.816724425796852	1.04721421428653	0.230818501038168
R001	742	1.02868636512859	0.954665838169144	1.10270689208804	0.453917871420275
R002	492	0.979118432593584	0.889147618843849	1.06908924634332	0.645718391649047
R008	39	1.0520128697975	0.737481601590499	1.3665441380045	0.752025189618561
R011	90	0.964975953052204	0.75780586226892	1.17214604383549	0.735892074476029
R02	130	1.18062635110266	1.00748090257649	1.35377179962884	0.0601592906499086
R030	159	0.97723918697204	0.82094301348738	1.1335353604567	0.772791281488035
R031	208	0.978187974396778	0.841285070971467	1.11509087782209	0.75220546646297
R040	341	0.931483544883684	0.824103066294419	1.03886402347295	0.195138078961322
R042	264	0.964929258324399	0.843191962702557	1.08666655394624	0.565435687179865
R05	315	1.08106313667609	0.969192073977984	1.1929341993742	0.17206183881894
R060	1108	0.983030370020851	0.921621406319826	1.04443933372188	0.584879873786211
R062	48	0.881075128210482	0.598327670814936	1.16382258560603	0.380120323853207
R064	37	0.87417221326023	0.552346685361626	1.19599774115883	0.4127836796472
R065	116	0.973981032742075	0.791301038639592	1.15666102684456	0.777286268565968
R066	18	1.02520210039767	0.562730726642227	1.48767347415312	0.91599072287188
R068	129	0.996963253884055	0.823580777667988	1.17034573010012	0.97257326440653
R070	36	1.02441549927108	0.697218912053843	1.35161208648831	0.88510658412969
R071	14	0.85265208473426	0.330222420636515	1.37508174883201	0.549816576088027
R072	1026	1.00896954651066	0.945339366610844	1.07259972641048	0.783272333664335
R073	1541	1.03813544866306	0.985099526138277	1.09117137118785	0.166625549676695
R074	4223	1.00542433763496	0.969155544928794	1.04169313034112	0.770023478820193
R090	44	1.16491983186254	0.868363406434359	1.46147625729072	0.313018271825681
R091	58	1.07372171854249	0.815532283747434	1.33191115333755	0.589212575264103
R092	30	1.06965561694079	0.711047101594235	1.42826413228735	0.712848109804247
R093	14	0.959041071073331	0.435339168872166	1.4827429732745	0.875623036580677
R098	24	1.08983457541471	0.688890372322536	1.49077877850687	0.674095156776422
R100	27	1.24113854272024	0.862595066090482	1.61968201935001	0.263335203616614
R101	749	0.978837499072401	0.905198025842125	1.05247697230268	0.569145783746734
R102	53	0.998914585372049	0.729162033003653	1.26866713774044	0.993704104151191
R103	496	0.95175274904532	0.862163994798317	1.04134150329232	0.279317215627861
R104	1107	0.92625559792635	0.864837081514911	0.987674114337788	0.0144998408607891
R11	1097	0.975197382600934	0.913512997322939	1.03688176787893	0.424851536457269
R12	105	1.15683242680011	0.964426507040338	1.34923834655988	0.137790448203991
R13	563	1.01623450054697	0.931854114099787	1.10061488699415	0.708352908310147
R14	122	1.00361158583657	0.825352791164296	1.18187038050885	0.968381131634211
R15	164	0.840172327364083	0.686629625735733	0.993715028992432	0.0262135352198256
R160	27	0.742664812297566	0.367504346664769	1.11782527793036	0.120107410235396
R161	42	0.798628730969297	0.497100433115984	1.10015702882261	0.1438416774096
R17	66	1.05147912237865	0.809442071472458	1.29351617328484	0.684376027504968
R18	128	0.897588768422368	0.723844257030405	1.07133327981433	0.222909244095396
R190	62	1.10125855158335	0.851414946330548	1.35110215683615	0.449247544738827
R194	693	0.97123983991677	0.894857083232889	1.04762259660065	0.453969910015403
R195	145	1.08735816210303	0.923505050724301	1.25121127348176	0.316428373154508
R198	105	0.950743219143002	0.758894894297874	1.14259154398813	0.605824038634556
R202	179	1.02839885267712	0.880864426538566	1.17593327881568	0.709876539955821
R208	145	0.818824753946725	0.655732956898845	0.981916550994606	0.0162979253732065
R21	180	1.01480008209778	0.867701364770007	1.16189879942555	0.844800418437821
R220	29	1.26775687549284	0.902415428656355	1.63309832232932	0.203087427275196
R221	24	1.37604657646724	0.974385235955709	1.77770791697878	0.119308677566111
R222	16	0.495579558035262	0.0144788272694127	0.97668028880111	0.00423570016744647
R223	14	0.864131791029496	0.341542091302937	1.38672149075605	0.583902651158055
R224	48	1.07739303594097	0.793676137160454	1.36110993472148	0.606571341326211
R229	10	0.614428524264027	0.00202227702406022	1.22683477150399	0.119034454206141
R231	24	1.09684590383074	0.695869769809806	1.49782203785168	0.651379225049847
R233	10	1.0930704247355	0.472230940339215	1.71390990913179	0.778752702712714
R238	37	0.985531054407594	0.662967804259545	1.30809430455564	0.929431361889693
R251	59	0.822569811624391	0.56779241431124	1.07734720893754	0.132939741091183
R252	36	0.910627853069166	0.584106793176048	1.23714891296228	0.574132162427407
R253	12	0.781839929219367	0.218733031839848	1.34494682659889	0.391657219925419
R258	14	1.32259607566636	0.797013684789591	1.84817846654312	0.297100975580526
R260	12	0.88814495584706	0.323332692597319	1.4529572190968	0.680607865510752
R262	22	1.36140573346719	0.941941105353845	1.78087036158053	0.149418836981849
R263	39	1.00710249400511	0.69277663457302	1.3214283534372	0.964799551119845
R268	308	0.91430256960429	0.801487981884838	1.02711715732374	0.119572832269685
R270	38	1.04827003839531	0.729658897760948	1.36688117902967	0.771817279304781
R278	14	0.755006236290541	0.234105191813632	1.27590728076745	0.290314530079823
R296	393	0.951356410088569	0.851105332005026	1.05160748817211	0.329592107819265
R298	206	0.902461168880996	0.765077988111872	1.03984434965012	0.1431440943475
R300	94	1.23682653933766	1.03338667487887	1.44026640379645	0.0405836457157679
R309	14	1.06696981317936	0.542393023863213	1.59154660249551	0.808625260578047
R31	1176	0.988140971963269	0.928368705014485	1.04791323891205	0.695653026939677
R32	225	0.919305580533608	0.7877181730954	1.05089298797182	0.210125772825759
R33	820	0.964340091561733	0.893776461615806	1.03490372150766	0.313169351610849
R34	23	0.84869499734566	0.440954029979157	1.25643596471216	0.430339995201367
R35	317	0.961933376400914	0.850615147566694	1.07325160523513	0.494394463758223
R391	172	1.06823383047843	0.917677510478799	1.21879015047807	0.390175002924336
R398	258	1.00701296104779	0.883816349175876	1.1302095729197	0.911470839913719
R400	53	1.12144716342697	0.851254022617943	1.391640304236	0.405713114623492
R401	11	1.0593741492236	0.467643823676783	1.65110447477042	0.848487206734458
R402	55	0.901589580702054	0.63725141337646	1.16592774802765	0.442405833520001
R410	364	0.999512133717669	0.895384848891236	1.1036394185441	0.992671210530839
R413	68	1.09999845203126	0.861381358428939	1.33861554563359	0.433705843085298
R418	85	0.97491863529049	0.761744963037879	1.1880923075431	0.815335210716102
R42	653	1.02836409031156	0.94973454258422	1.10699363803891	0.485683497785169
R440	13	1.18651137220566	0.641474736414034	1.73154800799729	0.538558916740084
R441	38	1.25353464984138	0.934278672369871	1.57279062731289	0.165357890809327
R443	31	0.995793289260503	0.643379134659572	1.34820744386144	0.98129486987471
R451	39	1.41308144194162	1.09772658897141	1.72843629491183	0.0316301292698972
R458	39	0.898237758853202	0.584561681398185	1.21191383630822	0.502481548130812
R468	19	1.05973176352907	0.609361925880864	1.51010160117727	0.800667263488166
R470	107	0.911400479709368	0.721479136971529	1.10132182244721	0.33835440257281
R471	29	0.833024978891296	0.469970126841918	1.19607983094067	0.323993169722663
R478	118	0.948945824034291	0.767885434954751	1.13000621311383	0.570527495022092
R490	74	1.05766008283181	0.828993236144936	1.28632692951869	0.630868115662464
R500	27	0.779045908160332	0.403422820536389	1.15466899578427	0.192623564561298
R508	20	1.14067056335136	0.701296521990252	1.58004460471246	0.557119040445668
R509	307	1.04615455916257	0.93293315669321	1.15937596163192	0.434742894866621
R51	639	1.00843453163652	0.929017592081344	1.0878514711917	0.835783229254559
R520	10	1.09961521064269	0.478731143141009	1.72049927814438	0.764352856994411
R521	44	1.10515196089374	0.808771367950617	1.40153255383686	0.508485074976278
R522	34	0.806689082307822	0.471570935116697	1.14180722949895	0.208972275775986
R529	32	1.07021517223657	0.72296582703219	1.41746451744095	0.701701487744747
R53	329	0.949581019141142	0.840281717567636	1.05888032071465	0.353551296524305
R54	92	1.04609595238188	0.840942840201452	1.25124906456231	0.66679946040235
R55	1325	0.966771222980297	0.91013089019368	1.02341155576691	0.24224357173264
R568	188	0.90923799420486	0.765510970614919	1.0529650177948	0.194447125103511
R570	80	1.12644512931424	0.906283854848097	1.34660640378039	0.289144765361983
R572	39	1.24223652008401	0.927146310790725	1.55732672937729	0.177241598712678
R58	12	1.00436403003552	0.438252354279418	1.57047570579162	0.987971280951297
R590	142	1.00805248839729	0.842687518703552	1.17341745809102	0.924266801554694
R591	33	0.734744410750623	0.395393601206791	1.07409522029445	0.0750318843334493
R599	17	0.98025671884292	0.504741568987462	1.45577186869838	0.934493374953024
R600	239	0.979446195275672	0.851580165956249	1.1073122245951	0.750224927432634
R601	15	0.918032457701037	0.41247523967549	1.42358967572658	0.740219120493336
R609	102	1.03226369707346	0.837379114878087	1.22714827926883	0.749454304495584
R619	80	1.07130791360173	0.851294140374715	1.29132168682875	0.539465140021173
R630	91	0.989886385951331	0.783795140472625	1.19597763143004	0.92298552323165
R634	554	0.938056381315402	0.853110795435056	1.02300196719575	0.14009263273605
R638	38	0.921443076404892	0.603522196160209	1.23936395664958	0.613987632835109
R650	18	1.44266199020553	0.97899049403056	1.9063334863805	0.121333369433617
R651	19	1.82034907716713	1.3692594798767	2.27143867445756	0.00924662171051891
R680	19	1.3408022187945	0.889531372376118	1.79207306521288	0.202752622355467
R688	33	1.13563761633698	0.793428548029643	1.47784668464433	0.466304953740045
R69	1052	1.0552554107677	0.992296689900983	1.11821413163441	0.0940636468717915
R71	10	1.12346146322185	0.502425572661015	1.74449735378268	0.713316040670907
R72	33	1.24842005612099	0.905913444108369	1.59092666813361	0.204189643897746
R730	47	1.27692515961287	0.989721191965415	1.56412912726032	0.0952635388444657
R739	68	0.93661680314543	0.698597418387157	1.1746361879037	0.589740774045125
R748	40	1.0217132728383	0.711257200753491	1.33216934492311	0.892125496945768
R768	18	1.07216872691018	0.609404743702575	1.53493271011778	0.767887941705104
R778	16	1.32139550286502	0.829756778227873	1.81303422750216	0.266552068155288
R779	14	1.31237532176191	0.786809118943602	1.83794152458023	0.310691934140346
R790	20	0.760862467387874	0.324840008090622	1.19688492668513	0.219242440308448
R798	843	0.986288315856887	0.916614450119342	1.05596218159443	0.697725106543255
R799	38	0.981604774382552	0.663319097640423	1.29989045112468	0.908974256413843
R80	34	0.73236085370798	0.398049373173709	1.06667233424225	0.0678269285563194
R827	10	0.935608750259254	0.316283301674933	1.55493419884357	0.83316976535713
R828	10	0.712531573346512	0.0973177039517235	1.3277454427413	0.280233473564314
R829	15	0.788725362511572	0.284934712331411	1.29251601269173	0.355819025051466
R845	12	1.62091258546754	1.05331063907421	2.18851453186087	0.0953510518691932
R868	11	0.888679054824584	0.298767136664872	1.4785909729843	0.694968013498542
R876	16	1.15184361798431	0.660653071753803	1.64303416421482	0.572696510237426
R908	13	0.980924429482097	0.437283456817022	1.52456540214717	0.944641015978722
R91	313	0.882668854765901	0.770786156108996	0.994551553422806	0.0287877883456143
R930	13	0.936181255157856	0.393001705048175	1.47936080526754	0.811912843153808
R931	96	1.05944199031246	0.858534512887822	1.2603494677371	0.573217691011156
R932	42	1.16431399414385	0.86080875537411	1.4678192329136	0.325877992828669
R933	115	1.00722003742883	0.823655102161787	1.19078497269587	0.93877118980617
R934	42	1.19524065028784	0.891658812647265	1.49882248792841	0.249544602982315
R935	28	1.01609535784084	0.645203631465819	1.38698708421586	0.932754587180186
R937	17	0.974436016300034	0.498969578031505	1.44990245456856	0.914985744398412
R938	23	0.950852622673662	0.54216158030516	1.35954366504216	0.80902035467054
R943	118	0.854689736850385	0.673966746673649	1.03541272702712	0.0885871327428678
R944	18	1.0008284783823	0.538531088744332	1.46312586802027	0.997198599896407
R945	457	1.01181599165979	0.918541704535491	1.1050902787841	0.805034030145549
S000	45	1.00857482046522	0.715870281309745	1.3012793596207	0.954406831254832
S001	35	0.936294730824143	0.604983209279646	1.26760625236864	0.696970824024864
S002	18	1.44571855878294	0.982046691003761	1.90939042656212	0.119198531954833
S003	16	1.58487970354373	1.0931541130853	2.07660529400217	0.0664212976647819
S008	109	1.22095239553115	1.0319548954874	1.40994989557491	0.0384264186427666
S009	55	1.01244312460043	0.747563994801421	1.27732225439943	0.927090518188868
S010	75	0.846929511610516	0.62066783005345	1.07319119316758	0.150101009093813
S011	36	1.11125134624391	0.783697996367282	1.43880469612053	0.527905180521179
S012	22	0.930351480012902	0.512661502473922	1.34804145755188	0.734788214391347
S013	12	1.26697910196603	0.69944923011336	1.83450897381871	0.413794020574855
S014	12	0.943611777771997	0.378114144245391	1.5091094112986	0.840568244264785
S015	21	0.755866397084685	0.330403859979082	1.18132893419029	0.197263747101901
S018	107	0.918563132525622	0.728615122887195	1.10851114216405	0.380752358984589
S019	37	1.02088689498885	0.698141551820108	1.34363223815759	0.900098051208875
S0200	11	0.81962814768104	0.230806759002329	1.40844953635975	0.507913428864472
S0210	16	1.20309526478634	0.71171732100886	1.69447320856382	0.460808312652541
S0220	24	1.2943905181616	0.89283121073878	1.69594982558443	0.207854879365799
S0240	24	1.31637327114686	0.914780061488373	1.71796648080534	0.179735259157925
S0250	14	0.993572334711101	0.469549791553958	1.51759487786824	0.980757707451551
S0620	14	0.827440879156021	0.30538393250571	1.34949782580633	0.476993975302093
S0650	36	1.0184438649155	0.691276445729427	1.34561128410157	0.912816070775701
S0660	21	1.11794703071669	0.689238626930363	1.54665543450302	0.610236226846837
S099	187	0.913448803249088	0.769332941657868	1.05756466484031	0.21824980479748
S109	11	1.3798164698424	0.786893998641379	1.97273894104342	0.287211463263803
S1210	10	1.47000942549081	0.848162480165964	2.09185637081566	0.224622058380679
S199	10	1.10408605917245	0.483172269172909	1.724999849172	0.75461220141523
S202	11	1.03646029504695	0.444912578846948	1.62800801124695	0.905548498235618
S208	20	1.11041745426901	0.671173868487206	1.54966104005082	0.64024602335369
S2200	27	0.975875484610258	0.598441030709914	1.3533099385106	0.899088093039054
S2230	43	1.03160623603002	0.732092720521793	1.33111975153825	0.8386440533973
S223	10	0.814678463407654	0.197235609469194	1.43212131734611	0.515287221928419
S2240	68	0.916416774166024	0.678492644522814	1.15434090380923	0.472116996279796
S2700	16	1.09532095255919	0.604400121496178	1.58624178362221	0.716226489504847
S299	17	0.860457791480614	0.386169321359012	1.33474626160222	0.534548763701775
S301	10	0.777061235753562	0.160363875584723	1.3937585959224	0.42274854174231
S308	34	0.9424419883016	0.606273620302559	1.27861035630064	0.729619197819977
S309	20	0.871715201003394	0.434256737284983	1.3091736647218	0.538469625749042
S3200	38	0.789926979963187	0.47304030729101	1.10681365263536	0.144687361851015
S3240	15	1.02996878308801	0.523396008876112	1.53654155729991	0.909039759515745
S3250	27	0.770843036303986	0.395320379873105	1.14636569273487	0.17431971480905
S3270	10	0.576703791989359	-0.034432675667724	1.18784025964644	0.077514255671437
S399	19	0.850249997850143	0.401695823830345	1.29880417186994	0.478413284047096
S400	15	0.903234571799425	0.397844256905485	1.40862488669337	0.693067949721411
S409	19	1.44937192408689	0.998033728724156	1.90071011944963	0.107030309542995
S4200	26	0.780519062962244	0.397739885011914	1.16329824091257	0.204502931529781
S4210	18	1.5674743553071	1.10384369191951	2.03110501869468	0.057417728827398
S4220	52	1.31186531624858	1.03870090446809	1.58502972802907	0.0514509867531368
S4230	20	1.41304241354291	0.973114752988141	1.85297007409768	0.123465170198932
S430	26	1.71035481082111	1.32442666600338	2.09628295563884	0.0064160603550505
S460	10	1.13810405314214	0.516982895903931	1.75922521038034	0.683113461776369
S499	12	0.705324946721865	0.143819333165167	1.26683056027856	0.223010438719013
S500	10	1.00702635403088	0.386901350167955	1.62715135789381	0.982344087599972
S509	26	1.29300445961861	0.907166051865543	1.67884286737167	0.19176999947786
S510	11	1.16319081423206	0.570825155941492	1.75555647252263	0.616951038434313
S519	11	1.1333879307433	0.541174926915982	1.72560093457062	0.678579815828775
S5200	19	0.88281194391405	0.433885908641207	1.33173797918689	0.586311701078292
S5210	12	1.09841559030036	0.531593358726902	1.66523782187382	0.745494122028424
S5250	115	0.838976042904627	0.655998328587347	1.02195375722191	0.0600148655416925
S525	23	0.924203790349985	0.515731480768074	1.3326760999319	0.705267070013379
S5260	13	0.809526969499973	0.268009249297094	1.35104468970285	0.444384686525183
S608	11	0.935033737960323	0.3445149175892	1.52555255833145	0.823571447513506
S609	16	1.00267933171887	0.512369198564582	1.49298946487316	0.991465810003881
S610	108	0.867453541842414	0.678577730242188	1.05632935344264	0.140060172763324
S611	26	0.940584205827331	0.556227760901447	1.32494065075322	0.754766038041157
S618	25	0.973522548880742	0.581326424465025	1.36571867329646	0.893320048855538
S619	29	1.02903610256659	0.66451134997357	1.3935608551596	0.877688970010658
S6230	11	0.84940003892852	0.260079391654432	1.43872068620261	0.587223366948851
S6250	10	0.736943114933332	0.12113617972389	1.35275005014277	0.331280821545976
S6260	28	1.00589201207697	0.635059180983392	1.37672484317054	0.975229458565392
S6261	16	0.714963463601057	0.228442202295972	1.20148472490614	0.176473980673866
S631	17	1.05843214471157	0.582355444983897	1.53450884443925	0.815141671236843
S644	21	1.05200701216656	0.623629507339617	1.4803845169935	0.816559794136147
S661	11	0.882649868417857	0.292823943510434	1.47247579332528	0.678287695098577
S663	33	1.09762498700423	0.755552808766568	1.43969716524189	0.593533706057396
S681	22	1.31160530634707	0.892201938215056	1.73100867447908	0.204925633032282
S699	13	1.13155287962629	0.586849212098728	1.67625654715385	0.656525316649097
S709	19	1.07157904100506	0.621141989237443	1.52201609277268	0.763550412555605
S7200	105	0.79722901992763	0.606016213110995	0.988441826744265	0.0201862625751363
S7210	41	0.896568331903583	0.590620159675294	1.20251650413187	0.48427318514253
S7220	12	0.982171966586819	0.41626918477026	1.54807474840338	0.95032049987591
S7230	12	0.715053825446704	0.153325389134404	1.276782261759	0.241888691043628
S7240	12	1.19173406374274	0.624443657212824	1.75902447027266	0.544486049738179
S761	20	0.786093193479206	0.34970213716754	1.22248424979087	0.279703306427967
S799	27	0.922394347691873	0.545348640948416	1.29944005443533	0.674535090393819
S800	14	1.06058621417461	0.536051286063221	1.585121142286	0.826029998716202
S808	28	0.874961246161109	0.505093152190279	1.24482934013194	0.479043097786618
S809	45	0.758198028267134	0.467213427276267	1.049182629258	0.0622475982293192
S810	17	0.749777182302631	0.277114998163818	1.22243936644144	0.232411272936429
S818	28	1.18047739919892	0.808893883843461	1.55206091455439	0.381477955615789
S819	15	0.891471918562388	0.38622029731771	1.39672353980707	0.655847164650286
S8200	14	0.863694804910053	0.34111108909628	1.38627852072383	0.582596157605783
S8210	17	1.1274476968954	0.65100256381792	1.60389282997289	0.621675832744227
S8220	16	1.35621596045232	0.864538584528423	1.84789333637622	0.224505029167941
S8230	24	0.992179768085877	0.59178265093016	1.39257688524159	0.969343566599523
S8240	15	1.14090662360141	0.633686650003912	1.64812659719891	0.610477849713928
S8250	15	1.00754880380474	0.501147192452459	1.51395041515702	0.976778845908484
S8260	26	1.09445228664145	0.70918819502596	1.47971637825693	0.646119152358451
S8280	60	1.15858168492699	0.904472772473095	1.41269059738089	0.256224206338335
S832	23	0.815448814059641	0.40808716442932	1.22281046368996	0.326289216452739
S860	25	1.26763537380531	0.874219261141225	1.6610514864694	0.237404918549463
S899	26	0.736555505271075	0.354351379739171	1.11875963080298	0.116872298013488
S913	17	0.849981539828862	0.375824882447124	1.3241381972106	0.501655670335437
S9200	19	0.975537647395966	0.525744340478063	1.42533095431387	0.914057919797725
S920	11	1.23568922134695	0.643038536810581	1.82833990588331	0.483993543705179
S9230	16	1.02932722549298	0.538817799702231	1.51983665128373	0.908047585463082
S999	10	0.864688403791265	0.246377703704515	1.48299910387801	0.644896712241496
T172	10	0.856514735438739	0.238336774562635	1.47469269631484	0.623372920105448
T181	33	1.14433372732286	0.802096173710222	1.48657128093549	0.440036821016407
T310	19	0.877284309671627	0.428418761474918	1.32614985786834	0.567532918889905
T383	16	1.23530409843979	0.743833108747767	1.72677508813181	0.399374556315833
T390	34	1.39113404456619	1.05349031903584	1.72877777009654	0.0553242437777432
T391	93	0.902947187390157	0.69936235256555	1.10653202221476	0.325668158378643
T393	36	0.822264041408677	0.496414883834754	1.1481131989826	0.239152358786529
T402	45	0.831860115891427	0.540237782927456	1.1234824488554	0.215983347432204
T406	20	1.45060872087148	1.01066894693928	1.89054849480368	0.0974703057056023
T424	45	0.897648689860478	0.605555286181945	1.18974209353901	0.468733044738793
T426	28	0.879444718393768	0.509536523951518	1.24935291283602	0.496071509299815
T430	22	0.969268161698032	0.551264313192317	1.38727201020375	0.883636583966589
T432	42	1.01348245082763	0.710519256578378	1.31644564507689	0.930956839120563
T447	27	1.14063918873152	0.762381853933433	1.51889652352962	0.495335010257932
T464	17	0.876035525474307	0.401558904464261	1.35051214648435	0.584574781756388
T466	13	1.00566339508783	0.461798806485875	1.54952798368978	0.983762269454976
T509	27	1.03106569366195	0.653297780123363	1.40883360720055	0.873883634712566
T510	79	0.941412185563679	0.720473657105509	1.16235071402185	0.59223888361591
T519	13	1.32443496061165	0.779034527019194	1.8698353942041	0.312602496176555
T598	11	0.958351428478394	0.367561641767852	1.54914121518894	0.887765006523637
T68	16	0.980253681120905	0.490127433243271	1.47037992899854	0.936432129891879
T782	27	0.944087415655829	0.566875732443512	1.32129909886815	0.764969825278716
T783	24	0.899788408315135	0.500114151314207	1.29946266531606	0.604569650232838
T784	32	0.825721597518383	0.480130687200607	1.17131250783616	0.277448794256631
T793	18	0.927778845684693	0.466104239813471	1.38945345155591	0.750299651969974
T796	11	1.12647421030843	0.534299853561061	1.71864856705579	0.693450416287261
T802	10	0.841104836875922	0.223186624744805	1.45902304900704	0.58309509960876
T808	13	1.07651845280549	0.532124708676491	1.62091219693449	0.790654684581737
T810	725	1.00054729913482	0.925747110924605	1.07534748734504	0.988561093546681
T812	156	1.16259274111475	1.00440176006785	1.32078372216165	0.0619575783203366
T813	144	1.09166218770906	0.927237799178848	1.25608657623926	0.295822289579589
T814	428	1.11083427140402	1.01439292016742	1.20727562264062	0.0326629548733459
T817	13	1.3340112297623	0.788596955900934	1.87942550362367	0.300369885735801
T818	195	1.19620962480917	1.05443837293237	1.33798087668597	0.0132538736713483
T820	27	0.945665898206931	0.568442589176227	1.32288920723764	0.771608383529645
T821	68	0.950823402296738	0.712740119582461	1.18890668501101	0.67804283209242
T822	52	1.47912947500255	1.20580265743035	1.75245629257475	0.00499933625702112
T823	45	1.37448480928171	1.08087512451096	1.66809449405246	0.0337249129666568
T824	11	1.09665922827958	0.504666273009194	1.68865218354997	0.759995147288647
T825	68	0.912324724346122	0.674420534242602	1.15022891444964	0.44966771855745
T826	10	1.45907842306762	0.837228214094993	2.08092863204025	0.233732987209845
T827	143	1.20240852034973	1.03719265088241	1.36762438981705	0.0287632451376899
T828	557	1.26098200005772	1.17570434373804	1.3462596563774	9.83649137948412e-08
T829	14	1.33398630473394	0.808387569048842	1.85958504041904	0.282546954675975
T830	67	0.867985577090782	0.628554200557399	1.10741695362416	0.246462673408505
T831	23	0.815343812712359	0.4079834205315	1.22270420489322	0.325982460483636
T835	28	0.809889265930977	0.440667275992844	1.17911125586911	0.262999452554785
T838	18	0.899674050086447	0.438283547561398	1.36106455261149	0.653349966350327
T840	141	1.00863829564626	0.84269262073589	1.17458397055662	0.919082456714727
T841	37	1.02277523374966	0.700020797105867	1.34552967039346	0.891223408475475
T842	21	1.26321055975349	0.834044728218473	1.6923763912885	0.285922508967105
T845	53	1.13238176131936	0.862157518952922	1.4026060036858	0.367192244812611
T846	27	0.932276614901832	0.55515384982962	1.30939937997404	0.715514080722161
T847	11	0.981155878364572	0.3901218113598	1.57218994536934	0.949696760443976
T848	118	1.00568234368413	0.824449237908488	1.18691544945977	0.951136635949197
T852	16	0.864763856196003	0.375850432554156	1.35367727983785	0.560238764142451
T853	10	0.697697853555727	0.0828641526862224	1.31253155442523	0.251163040368778
T855	40	0.817632019651243	0.508520367282828	1.12674367201966	0.201720484733524
T856	38	1.02941575872387	0.710888930306498	1.34794258714124	0.858413803040557
T857	52	1.14532895460121	0.872494092055221	1.4181638171472	0.329665505336502
T858	37	0.966058404458196	0.643605460485915	1.28851134843048	0.833750900690156
T861	22	0.908521317029772	0.491025966845203	1.32601666721434	0.652428136982111
T874	17	1.2237280039811	0.746932756117502	1.7005232518447	0.406553312948118
T876	18	1.58082924854947	1.11720876759601	2.04444972950293	0.0528645660256303
T884	18	0.733343174548919	0.274247024321229	1.19243932477661	0.185478411129902
T886	16	1.48754064025421	0.995764374543703	1.97931690596471	0.113476367494221
T887	29	1.28646216450415	0.921087460921946	1.65183686808635	0.176612313327368
T918	14	0.694107574993253	0.174440983462057	1.21377416652445	0.168470238541904
T932	11	0.871335781027445	0.281675817484131	1.46099574457076	0.647095791234849
U800	26	0.976272418466298	0.591659584262932	1.36088525266966	0.902602678567937
U801	66	0.886246593751017	0.644917757391455	1.12757543011058	0.326702895961214
U808	31	0.931401425098709	0.579402714669146	1.28340013552827	0.692323525236184
U820	17	0.936918722919439	0.461791424861433	1.41204602097744	0.788088586575136
U821	17	0.868992463763187	0.394599763126447	1.34338516439993	0.561805090789591
U837	10	1.29835915682824	0.676641511225347	1.92007680243113	0.410430353940313
U838	13	1.09966589537547	0.555131826592292	1.64419996415865	0.732375911554741
U88	32	0.803946187925479	0.458571986293518	1.14932038955744	0.215561818798749
U898	25	0.942258757808312	0.550292239099575	1.33422527651705	0.766159492445623
V031	20	0.95586963964483	0.517605762464759	1.3941335168249	0.840036564206288
V184	14	0.832460529488874	0.310326991089577	1.35459406788817	0.491240190911447
V435	28	1.0268362880422	0.655884830283263	1.39778774580114	0.88871852969725
V800	10	0.804164020311972	0.186921195922146	1.4214068447018	0.488882456129038
W004	13	0.759964920372945	0.219330549013414	1.30059929173248	0.319686348627481
W009	20	0.631139094094548	0.197450112474997	1.0648280757141	0.0375306574972701
W010	117	0.987603533514719	0.805657509513541	1.1695495575159	0.893106342550689
W012	26	1.00744051873643	0.622627930451738	1.39225310702112	0.969881301797777
W014	80	0.94830587056688	0.728716158924254	1.1678955822095	0.635669723685659
W015	18	1.23152099859962	0.768113502380757	1.69492849481849	0.378425312161069
W018	35	1.05219600469175	0.720248301715173	1.38414370766833	0.763856991652719
W019	97	1.1367487583461	0.936681864433299	1.33681565225889	0.20923644291834
W060	35	0.881248697105881	0.550288383629785	1.21220901058198	0.454066817799768
W062	24	1.04521533251417	0.644496420731862	1.44593424429648	0.828751126715906
W070	23	1.06319608542315	0.653776357396675	1.47261581344962	0.769245988829588
W080	10	1.07409861743854	0.453395751115538	1.69480148376154	0.821420072266736
W100	113	0.926439677014583	0.741530048760494	1.11134930526867	0.418003477159601
W109	78	0.878350623707739	0.656295351183386	1.10040589623209	0.252251732345191
W110	42	0.930368627801194	0.627852289367623	1.23288496623476	0.640058419915771
W119	51	0.918653361562867	0.644088496593547	1.19321822653219	0.544725977560419
W130	12	1.21358905301676	0.646217620238774	1.78096048579475	0.503664719767958
W139	13	1.54176261944601	0.99630926396801	2.087215974924	0.119790873403026
W179	17	1.17835622692221	0.701704493684866	1.65500796015955	0.499760887088454
W180	88	1.12781139201215	0.917828501507947	1.33779428251635	0.261567116450931
W182	28	1.13418363886533	0.7627508790455	1.50561639868515	0.506417430770175
W184	20	1.16503283799104	0.725566002254384	1.60449967372769	0.495710731549042
W185	10	1.64040638890275	1.01875109071439	2.26206168709111	0.118642846705379
W188	13	1.20030854246057	0.655219921575561	1.74539716334558	0.511498385201644
W189	38	1.07657219623882	0.757845128451719	1.39529926402593	0.650030204404686
W190	181	1.00804576608179	0.861363973404928	1.15472755875865	0.914725980174285
W192	72	0.90697330519239	0.675762361593301	1.13818424879148	0.407826860717497
W194	41	1.08275470926214	0.775842441422447	1.38966697710184	0.61162443054008
W195	10	0.811603788464598	0.194218773379281	1.42898880354991	0.507527652115589
W198	21	0.823803020852719	0.397418127048102	1.25018791465734	0.372947079137094
W199	230	0.983574361227657	0.853265765359073	1.11388295709624	0.80327323241641
W220	19	0.86927160255977	0.420495625797334	1.31804757932221	0.540619687947427
W229	23	0.832756871740766	0.425193114540438	1.24032062894109	0.378792253371844
W239	16	1.11095513008868	0.619952564280209	1.60195769589715	0.674470035131704
W250	11	1.19796611341626	0.605449292769705	1.79048293406282	0.550177416930272
W259	13	0.905104440523643	0.362292060072777	1.44791682097451	0.718834429184265
W269	11	0.970416744303818	0.379495229953847	1.56133825865379	0.920658718453358
W270	12	0.468539124942092	-0.0857111440955817	1.02278939397977	0.00734021433994166
W299	17	0.827337222978493	0.353480477870206	1.30119396808678	0.433039619002362
W319	24	1.11828112009417	0.717212873114717	1.51934936707363	0.584842104150131
W440	12	0.996330380942227	0.430292359840861	1.56236840204359	0.989843177788724
W449	41	1.13752501487139	0.830431085466464	1.44461894427631	0.410846531191489
W459	15	1.02395118364299	0.517422891433789	1.53047947585219	0.927026893174189
W549	22	0.749891202931593	0.33427687900821	1.16550552685498	0.174664599530563
W559	15	0.774558178163594	0.271007400023434	1.27810895630375	0.320051734574167
W579	15	1.27015355899423	0.762519705507184	1.77778741248128	0.355838816291654
W799	10	0.752770010771296	0.136599580685919	1.36894044085667	0.366328390360566
X400	12	1.46931135424885	0.901580608200224	2.03704210029748	0.184032988103489
X409	17	0.892802481695419	0.418133523463335	1.3674714399275	0.639635225895065
X410	12	0.844581554737802	0.28040147995842	1.40876162951718	0.557325506685342
X429	15	1.11657740905558	0.609473317746719	1.62368150036445	0.669965343157004
X440	19	1.49095751458855	1.03962024719692	1.94229478198018	0.0828231804460216
X449	14	0.744204473554457	0.22350774952223	1.26490119758668	0.266099698777011
X459	12	0.971053302404957	0.40526170901297	1.53684489579694	0.918950085184609
X500	19	0.891624334388441	0.442604036590774	1.34064463218611	0.616569901942859
X509	22	1.19662081535371	0.77746933115603	1.61577229955139	0.401261781044201
X590	12	0.788125275191798	0.224901619125168	1.35134893125843	0.407345465506632
X592	10	0.540921811161901	-0.0689130194760856	1.15075664179989	0.048275952656861
X599	234	0.893711003414475	0.764688042969964	1.02273396385898	0.0878097638636579
X600	51	0.86284371017678	0.588622881562798	1.13706453879076	0.291692980061612
X609	65	0.94335634468432	0.699902124043019	1.18681056532562	0.638747029672551
X610	51	0.935965956473982	0.661305152479819	1.21062676046814	0.63675683277704
X619	55	0.930069269508121	0.665574773784127	1.19456376523211	0.591113456371754
X620	17	0.698286645245961	0.226574284023699	1.16999900646822	0.13564840091759
X629	19	1.10788364347918	0.657259845198053	1.55850744176031	0.655874813591214
X639	13	1.3437840300459	0.798356949191689	1.88921111090011	0.288305662209795
X640	37	1.22943273113479	0.905953638009408	1.55291182426017	0.210741363204592
X649	39	1.13156760032134	0.816747507455713	1.44638769318697	0.441578377672979
X650	40	0.841232952253463	0.531920069278928	1.150545835228	0.273289723641258
X659	39	0.967506030690866	0.653390068925219	1.28162199245651	0.836696393695501
Y044	10	1.37675225209137	0.7549237371123	1.99858076707044	0.313560755212213
Y049	30	0.930726194328857	0.572927232722461	1.28852515593525	0.694126093170667
Y099	10	0.842821825184002	0.224874047813103	1.4607696025549	0.587560210695605
Y400	39	1.02967005422433	0.715236840893029	1.34410326755564	0.855381941759682
Y408	18	0.906936222291094	0.445469772222053	1.36840267236014	0.6782205972542
Y409	15	1.11676625670432	0.609661213440164	1.62387129996848	0.66948973568652
Y418	10	0.745773240407683	0.129761504532779	1.36178497628259	0.350656478212879
Y423	20	0.825108006594866	0.38819678889529	1.26201922429444	0.388467321247982
Y425	11	0.617603344764881	0.0335554844630154	1.20165120506675	0.105828032024981
Y427	23	0.835854701426673	0.428255840836099	1.24345356201725	0.388581236683148
Y431	15	0.540726516669526	0.0425439855839065	1.03890904775515	0.0155644360296026
Y433	122	1.05118436056947	0.872798132139114	1.22957058899983	0.583373888794126
Y434	15	1.31063114900172	0.802926903318562	1.81833539468489	0.29634503476931
Y442	49	1.17648770545344	0.895378902281362	1.45759650862552	0.257110674741503
Y445	15	0.919313739962275	0.413742459683054	1.4248850202415	0.744313176001242
Y450	71	1.00165607390236	0.768426978887136	1.23488516891758	0.988905192825643
Y451	48	1.22027635593848	0.936168693720847	1.50438401815612	0.169630051636042
Y453	25	0.860027034487266	0.468787979735537	1.251266089239	0.44999480188822
Y464	10	0.791325172545305	0.174335294691024	1.40831505039959	0.457180214213273
Y517	107	0.995659307100945	0.805450988289401	1.18586762591249	0.964246007731347
Y521	18	1.16991832794683	0.7067029639483	1.63313369194536	0.506668862920699
Y522	36	0.912232040484616	0.585699557980525	1.23876452298871	0.581365093566523
Y523	65	1.24467975284599	1.00031309770585	1.48904640798613	0.0791628088851945
Y524	48	1.05378943591071	0.770159147918637	1.33741972390279	0.717311357465524
Y525	33	1.05911131260776	0.717199893863113	1.40102273135241	0.741991484542386
Y529	10	1.0030384582812	0.382952813991697	1.6231241025707	0.992348754830964
Y531	10	1.46066417209022	0.83881435481344	2.082513989367	0.232391072172355
Y541	10	1.31269085565849	0.690945408294487	1.9344363030225	0.391054584406186
Y543	10	0.724288931442376	0.108784436009555	1.3397934268752	0.304340856929058
Y544	21	1.07147112703409	0.642986610481326	1.49995564358686	0.752174753475335
Y545	25	1.01596906158384	0.623498167435921	1.40843995573176	0.936937617592908
Y560	10	1.13177769992215	0.510692658768116	1.75286274107619	0.696055116726858
Y575	30	1.44927266137151	1.08985884061647	1.80868648212654	0.0430195327059086
Y579	37	0.95148162653016	0.629116156971342	1.27384709608898	0.762354033519069
Y600	32	0.85737094654349	0.511487928966073	1.20325396412091	0.383202311408817
Y605	11	1.51748476629089	0.924567644428308	2.11040188815347	0.16800214511013
Y830	25	0.779937279269744	0.389602767530528	1.17027179100896	0.212026923655894
Y831	726	1.02474805502947	0.949967971048668	1.09952813901028	0.521682040793597
Y832	722	1.242729022415	1.16733786109125	1.31812018373875	1.60855422881354e-08
Y833	46	0.889176231483618	0.600318003477835	1.1780344594894	0.425448509795836
Y834	50	1.27439386993598	0.995903048568572	1.55288469130338	0.0879164120857916
Y835	20	1.95491564112859	1.51536573866913	2.39446554358806	0.00279755563415006
Y836	298	0.978080559864088	0.863323522995956	1.09283759673222	0.705030635310839
Y838	437	0.983734711451315	0.888462308395833	1.0790071145068	0.73583776360391
Y839	26	1.32478316204274	0.93889734234902	1.71066898173647	0.153140731714395
Y840	166	1.01374542067235	0.860651166006192	1.16683967533851	0.861253878436062
Y841	26	1.00970245851126	0.624876205882536	1.39452871113999	0.960777089994739
Y842	62	0.963169239928034	0.713831256333567	1.2125072235225	0.768004511926576
Y846	66	0.954601808674345	0.712939268588156	1.19626434876053	0.706306632743112
Y848	134	1.05459366351763	0.884296274788785	1.22489105224648	0.540682075458098
Y850	13	1.18239056880049	0.63737021793893	1.72741091966205	0.546841001131319
Y86	66	1.01764793952121	0.775729672781306	1.25956620626112	0.887289330314324
Y95	301	0.967599842372431	0.853421346646031	1.08177833809883	0.571805665554282
Z000	38	1.14950838750672	0.830536028865071	1.46848074614838	0.391902392966032
Z016	22	1.21857171539595	0.799358589848501	1.6377848409434	0.355363635559532
Z018	104	1.04990072032532	0.856834112191627	1.24296732845902	0.6210556791739
Z019	12	0.966425816949064	0.400681821352793	1.53216981254533	0.905818850069613
Z028	237	1.0126933047958	0.884231379814605	1.141155229777	0.847390913296398
Z031	30	1.07536479523696	0.716730832164662	1.43399875830927	0.691293818278884
Z033	15	0.748245184764769	0.245167070125332	1.25132329940421	0.258501450945822
Z034	624	0.983365665182691	0.903076395095041	1.06365493527034	0.682181426712013
Z035	191	0.880794752696358	0.738255758582084	1.02333374681063	0.0809195178727351
Z038	414	1.01465201493968	0.916807884079559	1.11249614579979	0.770762496635367
Z039	40	0.985645739931405	0.675368119522106	1.29592336034071	0.927228916497754
Z041	12	2.46455488266796	1.89846355227107	3.03064621306486	0.00178976107625516
Z043	41	1.00671015100964	0.700120329682244	1.31329997233704	0.965897566661064
Z048	54	0.8025919650133	0.536484110698181	1.06869981932842	0.105291551445409
Z049	25	0.913912168542817	0.522175345710547	1.30564899137509	0.65241741039422
Z080	319	0.915292719284807	0.804390995266456	1.02619444330316	0.117749915135318
Z082	30	0.671862559333124	0.316868849674954	1.02685626899129	0.0281063178857846
Z087	99	0.930140461808425	0.732690145450932	1.12759077816592	0.472216514839829
Z088	16	0.813237438969265	0.325030340507186	1.30144453743134	0.406558308970681
Z089	75	0.895131099093086	0.668622008047062	1.12164019013911	0.337744349805607
Z090	361	0.990530285674423	0.885997392986559	1.09506317836229	0.858405748323708
Z092	133	0.987754959013717	0.8169993951169	1.15851052291053	0.887537316319693
Z098	201	0.978747811340585	0.83951641204897	1.1179792106322	0.762348743145093
Z099	167	1.09990294584519	0.947070187849777	1.2527357038406	0.222021083672776
Z110	16	1.10408619988685	0.613118846422171	1.59505355335153	0.69262761203149
Z121	267	0.940701081887185	0.819681208601472	1.0617209551729	0.322154606586331
Z130	278	0.994147852740085	0.87539635251302	1.11289935296715	0.922826657350069
Z131	16	0.682514939686412	0.196659094808966	1.16837078456386	0.123337308640994
Z133	21	1.10769204902007	0.679029382567519	1.53635471547263	0.640031581208041
Z136	175	0.975736520833204	0.826671615598528	1.12480142606788	0.746721140382262
Z138	166	0.945896444270441	0.792971826046142	1.09882106249474	0.475909589343731
Z139	334	0.994311477442585	0.88573990537975	1.10288304950542	0.917974190629079
Z221	16	0.684271016277676	0.1983776847901	1.17016434776525	0.125909994780832
Z223	144	0.908271337545944	0.744327638203333	1.07221503688856	0.250042159967845
Z225	18	0.813110250079657	0.352772756463172	1.27344774369614	0.378383355413953
Z290	24	0.985108396941933	0.584758991837151	1.38545780204672	0.941445278406813
Z292	30	1.07243365176852	0.71381268497514	1.4310546185619	0.702315380100743
Z301	12	1.47257747138122	0.904847517628629	2.04030742513382	0.181514325717993
Z302	125	1.20477683264098	1.02819329749047	1.3813603677915	0.0386601712132619
Z305	17	1.03209501266534	0.556189078029404	1.50800094730127	0.896483208166717
Z370	30	1.06192975762132	0.703356563649908	1.42050295159273	0.742574223477454
Z411	10	0.912912544252389	0.293886195717433	1.53193889278735	0.772968140837998
Z420	14	1.1042965213924	0.579497099586099	1.6290959431987	0.710995108307925
Z421	32	0.937034648395478	0.590527347803086	1.28354194898787	0.712972328198598
Z431	23	0.82910385085666	0.421581902295589	1.23662579941773	0.367397801866601
Z432	61	1.08484886712026	0.833024870168388	1.33667286407214	0.526165498769319
Z433	18	0.597945052964867	0.141652789292576	1.05423731663716	0.0271757139439757
Z436	21	0.998618906959546	0.570579082886722	1.42665873103237	0.994950689623639
Z450	252	0.946663907256831	0.822157668757715	1.07117014575595	0.388221495447978
Z451	10	0.535971009713301	-0.0736765853481807	1.14561860477478	0.0449525309960149
Z452	73	0.974291626473216	0.744367411966902	1.20421584097953	0.824299466879962
Z458	84	1.07638762270548	0.861629971596388	1.29114527381457	0.501703123606987
Z462	11	0.717856295262964	0.13111499577767	1.30459759474826	0.268154170604514
Z466	408	1.06875187076787	0.970125177704425	1.1673785638313	0.186374745224564
Z468	10	1.15247036977622	0.531271189139846	1.77366955041259	0.654336737366958
Z470	128	1.06279593450509	0.888572340623677	1.23701952838651	0.493246375993575
Z478	19	0.968683026518336	0.518944923090548	1.41842112994612	0.889714838589466
Z480	31	0.955696959646691	0.603531073619541	1.30786284567384	0.800886488208878
Z488	56	1.12727280740479	0.864369434046186	1.3901761807634	0.371780224642557
Z489	21	0.915350960450692	0.487983732782949	1.34271818811843	0.685006623790368
Z490	38	1.27920932658524	0.959907548950072	1.5985111042204	0.130653117101583
Z491	40	1.2911632804122	0.979937960533486	1.60238860029092	0.107543379363462
Z492	16	1.11796319222575	0.626925807867952	1.60900057658355	0.65625363328162
Z500	462	1.09859128011179	1.00566578882143	1.19151677140215	0.0473373723022628
Z501	259	1.05640237479223	0.933345122512945	1.17945962707152	0.382155896060584
Z502	24	0.781939758902079	0.383548823251016	1.18033069455314	0.226218202343511
Z504	10	1.31012147783715	0.68838075133185	1.93186220434245	0.394471386387714
Z505	49	0.806838534098165	0.527513627700893	1.08616344049544	0.132053529045707
Z507	131	1.09074720181899	0.918444883326301	1.26304952031168	0.323105109095077
Z508	50	1.20770610761047	0.929339923563326	1.48607229165761	0.183909615689454
Z509	93	1.10208066555269	0.897843849662985	1.30631748144239	0.350923958282922
Z510	131	0.986833062480706	0.814794486222652	1.15887163873876	0.879972140921757
Z511	491	0.92930252772162	0.839299426572561	1.01930562887068	0.11032987151106
Z512	698	1.00268927796693	0.926533845236621	1.07884471069724	0.944893616274006
Z513	89	0.878518838481527	0.670548353383843	1.08648932357921	0.222225914609479
Z514	106	0.972631075585698	0.781608531782925	1.16365361938847	0.775847014600431
Z515	411	0.99800505558017	0.899840867193973	1.09616924396637	0.968195223279727
Z518	121	1.02579098056856	0.846742614632777	1.20483934650435	0.780437911719555
Z519	10	0.977410443021484	0.357592182097398	1.59722870394557	0.942401150061613
Z530	822	1.00368078736349	0.93316358956684	1.07419798516013	0.918662751653896
Z532	145	0.903966191245735	0.740595673214921	1.06733670927655	0.225786556614641
Z538	1258	1.01648057766839	0.958476240043643	1.07448491529314	0.580709195215344
Z539	251	1.0251360311114	0.900233146357096	1.1500389158657	0.696859248955989
Z540	31	1.02252552664094	0.669963730860654	1.37508732242123	0.901444494837805
Z572	61	0.749589322111497	0.499527915645754	0.99965072857724	0.0238730194372599
Z573	14	1.5152033344325	0.989543066246141	2.04086360261885	0.121276781208278
Z575	21	0.801176447476181	0.375079147389283	1.22727374756308	0.307882157757635
Z581	16	1.98661802032258	1.49545013890075	2.47778590174441	0.00615877494286267
Z602	495	1.0732079393355	0.983362188946818	1.16305368972418	0.12324614414631
Z634	32	0.819440834427361	0.473911087306502	1.16497058154822	0.25865648023815
Z637	13	0.950533861674895	0.40719795547003	1.49386976787976	0.854793318624368
Z638	17	1.45311613200998	0.976039999647685	1.93019226437227	0.124701294416321
Z713	60	0.94221058698064	0.688868402024124	1.19555277193716	0.64513522802637
Z716	15	1.32633687661744	0.81861175613868	1.8340619970962	0.275605046533335
Z718	33	0.899914765456797	0.558952815272956	1.24087671564064	0.544379796777814
Z720	1999	1.06378118924165	1.01627677575592	1.11128560272737	0.0107398149535094
Z721	813	0.979355010074502	0.908496277857137	1.05021374229187	0.563918268551398
Z722	18	1.07391233323779	0.611138507299051	1.53668615917653	0.762641021926444
Z728	11	0.626105232760523	0.0418020680082094	1.21040839751284	0.116260628590738
Z733	40	1.01290504060923	0.702490517907534	1.32331956331093	0.935471454405998
Z739	64	0.955298030313049	0.709903684315105	1.20069237631099	0.714911823362098
Z740	42	1.14448989623512	0.841039262971611	1.44794052949863	0.383368848189798
Z751	165	0.963401097825823	0.809973970183396	1.11682822546825	0.633850767997197
Z752	23	1.13445985257015	0.724715864594177	1.54420384054612	0.546198008715568
Z753	15	1.04462099867446	0.537944262897861	1.55129773445105	0.865899499227016
Z754	13	0.591856437800027	0.0552625098602688	1.12845036573979	0.0553914926786322
Z800	297	0.95407542137055	0.839171962841206	1.06897887989989	0.42259308560229
Z801	27	0.771474605393811	0.39594413718753	1.14700507360009	0.175688184991488
Z803	27	0.74485849402695	0.369668862439663	1.12004812561424	0.123854566249943
Z804	45	0.694223740549568	0.403894219267672	0.984553261831465	0.0137460060578959
Z805	11	1.56603515010639	0.9731636409167	2.15890665929608	0.138108581557282
Z808	10	0.528101394056458	-0.0812451777432361	1.13744796585615	0.0400078795348222
Z809	13	1.00477748031934	0.460920532472787	1.5486344281659	0.98629580132234
Z823	83	1.1633768737744	0.947120733041121	1.37963301450769	0.170211399007859
Z824	4083	1.09749452163217	1.06075683643164	1.13423220683269	6.93209478545017e-07
Z833	27	0.983972137111629	0.606484654707933	1.36145961951532	0.933140386175855
Z834	16	0.776374705535181	0.288744928509161	1.2640044825612	0.308962519563785
Z835	63	1.01981659714305	0.772224555562174	1.26740863872393	0.876554082380515
Z837	25	0.721872345712407	0.332330917686794	1.11141377373802	0.101042693806577
Z850	390	0.969822512234404	0.869171899812133	1.07047312465668	0.550704414338852
Z851	88	1.08872431157314	0.878839773948667	1.29860884919762	0.427293294856059
Z852	36	1.14205398290209	0.814401523263089	1.46970644254109	0.426862234500666
Z853	237	0.871108255833632	0.742936016892315	0.999280494774948	0.0348482388333423
Z854	386	0.964593617986484	0.863445748200496	1.06574148777247	0.484845690625651
Z855	342	0.915061949712315	0.807858645918916	1.02226525350571	0.104618281457029
Z856	36	1.0714298888705	0.744025141882693	1.39883463585831	0.679583614819802
Z857	132	0.979465053798385	0.808093742867001	1.15083636472977	0.812419178898647
Z858	426	0.937893770526561	0.841499591164944	1.03428794988818	0.192324072111225
Z860	391	0.940763464707937	0.840278391040724	1.04124853837515	0.233626982582991
Z861	226	1.03965349457014	0.90810133534053	1.17120565379975	0.562328850128918
Z862	28	0.820564546743453	0.451228043076077	1.18990105041083	0.293952739322747
Z863	35	1.04586938622598	0.713949880080177	1.37778889237179	0.791138582630607
Z864	4919	1.04591348190834	1.01097080591823	1.08085615789845	0.0118023188909027
Z865	77	0.952904287164439	0.729083775088681	1.1767247992402	0.672699786628463
Z866	987	0.998126254208914	0.933360894610687	1.06289161380714	0.954737547028707
Z867	2780	1.02285268481536	0.981198097729935	1.06450727190078	0.287691577577831
Z870	193	0.953741798280845	0.811754453205791	1.0957291433559	0.513246231609689
Z871	1465	0.951805728307377	0.897634543925126	1.00597691268963	0.0739106876768588
Z872	49	0.97122476082345	0.690851994408779	1.25159752723812	0.83826768509052
Z873	160	0.939370315064016	0.783657474163356	1.09508315596468	0.431119531119174
Z874	560	1.01966829122561	0.93506717758961	1.1042694048616	0.651814554787744
Z877	41	0.900674611080087	0.594698298425587	1.20665092373459	0.502787209918042
Z878	74	0.907306215811265	0.679222176663296	1.13539025495923	0.403201086777992
Z880	1193	1.01732269136551	0.957913290463864	1.07673209226716	0.570981548403344
Z881	281	0.984696904350951	0.866584668441456	1.10280914026045	0.798021412747424
Z882	63	1.0454056965053	0.797721277977435	1.29309011503317	0.725295651752478
Z883	50	1.07992254593171	0.801907309287761	1.35793778257565	0.587771891411496
Z884	19	1.0782227766187	0.627749415616205	1.52869613762119	0.743146003096492
Z885	143	1.05406812437725	0.889162312282664	1.21897393647184	0.531407053464216
Z886	440	0.990365653078763	0.89539858879141	1.08533271736612	0.841633268455083
Z887	18	0.828421223464066	0.367876540512391	1.28896590641574	0.423079571794611
Z888	695	1.03529120108273	0.958939939576148	1.11164246258931	0.373286232359601
Z889	23	0.944751273641616	0.53610861834736	1.35339392893587	0.785164764511295
Z894	50	1.30650122590767	1.02796185923002	1.58504059258533	0.0599334306057049
Z895	38	1.54368905606922	1.22416627625069	1.86321183588774	0.00773797876014214
Z896	32	1.28733266209805	0.939458898919671	1.63520642527643	0.154721582804807
Z897	12	1.5387928068708	0.971099524064178	2.10648608967742	0.136737468110179
Z900	14	0.811507322642053	0.28970157548516	1.33331306979895	0.432732558672035
Z901	91	0.849668054029244	0.644112125878161	1.05522398218033	0.120336778086745
Z902	73	1.19477432577202	0.964203562588335	1.4253450889557	0.130342707679625
Z903	44	1.03198417661125	0.735879791835167	1.32808856138733	0.834918815154971
Z904	553	0.945118819592361	0.860093368367065	1.03014427081766	0.193204709410684
Z905	154	0.917961461065479	0.759340761911599	1.07658216021936	0.290184665265043
Z906	29	0.917166178531006	0.553367090999514	1.2809652660625	0.641325356545806
Z907	335	0.993731418339141	0.885318886232216	1.10214395044607	0.909485951661126
Z908	27	0.855153349827034	0.478700398012151	1.23160630164192	0.415253573390512
Z910	242	1.12698842340642	0.999615103672655	1.25436174314019	0.0658269746695728
Z911	124	1.10000945737362	0.922937109319798	1.27708180542745	0.291390518463031
Z915	106	0.88910652590571	0.698385843056628	1.07982720875479	0.227078859169677
Z916	42	0.815692287919985	0.514014229363001	1.11737034647697	0.185650922670251
Z920	15	0.857379248728196	0.352561137245654	1.36219736021074	0.550218512736428
Z921	2128	1.02051229916632	0.974266868994593	1.06675772933805	0.389476218913546
Z922	4556	1.02974330073331	0.994180164756749	1.06530643670987	0.106236117167138
Z923	301	0.978018918889727	0.863822199585656	1.0922156381938	0.702848965240639
Z924	137	0.916978221265331	0.748916399797531	1.08504004273313	0.312113978840615
Z926	261	0.925684062140093	0.803339393502552	1.04802873077763	0.216040568809261
Z928	16	1.28152517738789	0.789950478214011	1.77309987656176	0.322650787296807
Z930	25	1.04900919413843	0.656351595568125	1.44166679270873	0.811237544752959
Z931	44	0.731466974110905	0.437477286760298	1.02545666146151	0.0370909842321841
Z932	105	1.07198282689229	0.879771787701711	1.26419386608286	0.478446985321385
Z933	96	1.00929129613002	0.808530458013567	1.21005213424647	0.928056120825223
Z934	17	0.818662371303077	0.34492611002251	1.29239863258364	0.407777997057847
Z935	18	0.984076483832459	0.521908062211188	1.44624490545373	0.945727423995496
Z936	46	0.775723222657038	0.487742649700899	1.06370379561318	0.0839072124629675
Z940	45	1.01730702053285	0.72456298739901	1.31005105366669	0.908537186474393
Z941	12	0.888124355986429	0.323312371372373	1.45293634060049	0.680548713317076
Z944	11	1.26905627667627	0.676311021184725	1.86180153216781	0.430762956393336
Z948	25	1.28381325221082	0.890367205101483	1.67725929932015	0.213285209687036
Z950	836	0.991574662169931	0.921624079548785	1.06152524479108	0.812597635186434
Z951	2483	1.30989523405993	1.26559909507989	1.35419137303997	6.93436208960726e-33
Z952	232	1.02497012171182	0.895130626792244	1.1548096166314	0.709662946336997
Z953	65	0.917852258468665	0.674520081584998	1.16118443535233	0.489910662833256
Z954	244	0.978683490384502	0.85212941951306	1.10523756125594	0.738599972750079
Z955	4352	1.13967741853272	1.10347461369685	1.1758802233686	1.45747868251927e-12
Z958	960	1.12279043228739	1.05700894899748	1.18857191557729	0.00055884373451033
Z959	152	0.996932100803109	0.837068017733924	1.15679618387229	0.969949573159982
Z960	212	1.05251272371275	0.916730538538076	1.18829490888742	0.460038928589033
Z961	539	1.0385927956168	0.952400998068228	1.12478459316537	0.389189319992035
Z962	16	1.09140316882473	0.600503717118653	1.58230262053081	0.726927387112387
Z964	11	0.907250452761086	0.317084067733808	1.49741683778836	0.746494735373587
Z966	1043	1.0283583052069	0.965185813600904	1.0915307968129	0.385610705543887
Z967	27	1.00873656777277	0.631095808502061	1.38637732704347	0.963990229246388
Z968	85	1.10425834576052	0.890685179334968	1.31783151218607	0.362750114398627
Z974	39	1.13500727150776	0.820176639697028	1.44983790331849	0.430462617340176
Z978	28	1.02851057756102	0.657550014745224	1.39947114037682	0.88192411191914
Z980	174	1.07699267645431	0.927274135817343	1.22671121709128	0.331542991788843
Z981	60	1.15279471181653	0.898700086696202	1.40688933693686	0.272729165909079
Z988	53	1.24255270714615	0.972075944394444	1.51302946989785	0.115556993577473
Z991	115	1.06681618206845	0.883090880513578	1.25054148362332	0.490195013437386
Z992	92	1.0237997648129	0.818712857516368	1.22888667210944	0.822144139927531
Z993	100	1.04690825396562	0.850059607262332	1.24375690066891	0.648075971546571
Z998	85	1.03485647904522	0.821480218266682	1.24823273982375	0.752969943572331
